# Low adherence to existing model reporting guidelines by commonly used clinical prediction models

**DOI:** 10.1101/2021.07.21.21260282

**Authors:** Jonathan H. Lu, Alison Callahan, Birju S. Patel, Keith E. Morse, Dev Dash, Nigam H. Shah

**Affiliations:** Center for Biomedical Informatics Research, Stanford University School of Medicine, Stanford, CA; Department of Pediatrics, Stanford University School of Medicine, Stanford, CA, USA; Department of Clinical Informatics, Lucile Packard Children’s Hospital, Palo Alto, CA, USA

**Keywords:** electronic health records, clinical trials, Research Report / standards, machine learning, Decision Support Techniques

## Abstract

**Objective:** To assess whether the documentation available for commonly used machine learning models developed by an electronic health record (EHR) vendor provides information requested by model reporting guidelines.

**Materials and Methods:** We identified items requested for reporting from model reporting guidelines published in computer science, biomedical informatics, and clinical journals, and merged similar items into representative “atoms”. Four independent reviewers and one adjudicator assessed the degree to which model documentation for 12 models developed by Epic Systems reported the details requested in each atom. We present summary statistics of consensus, interrater agreement, and reporting rates of all atoms for the 12 models.

**Results:** We identified 220 unique atoms across 15 model reporting guidelines. After examining the documentation for the 12 most commonly used Epic models, the independent reviewers had an interrater agreement of 76%. After adjudication, the model documentations’ median completion rate of applicable atoms was 39% (range: 31%-47%). Most of the commonly requested atoms had reporting rates of 90% or above, including atoms concerning outcome definition, preprocessing, AUROC, internal validation and intended clinical use. For individual reporting guidelines, the median adherence rate for an entire guideline was 54% (range: 15%-71%). Atoms reported half the time or less included those relating to fairness (summary statistics and subgroup analyses, including for age, race/ethnicity, or sex), usefulness (net benefit, prediction time, warnings on out-of-scope use and when to stop use), and transparency (model coefficients).

Atoms relating to reliability also had low reporting, including those related to missingness (missing data statistics, missingness strategy), validation (calibration plot, external validation), and monitoring (how models are updated/tuned, prediction monitoring).

**Conclusion:** There are many recommendations about what should be reported about predictive models used to guide care. Existing model documentation examined in this study provides less than half of applicable atoms, and entire reporting guidelines have low adherence rates. Half or less of the reviewed documentation reported information related to usefulness, reliability, transparency and fairness of models. There is a need for better operationalization of reporting recommendations for predictive models in healthcare.

**KEY POINTS:** *Question:* How often does documentation for commonly deployed clinical predictive models report the information requested by model reporting guidelines?

*Finding:* Combining the recommendations from 15 model reporting guidelines, we identified 220 unique requested items. We reviewed the documentation of 12 commonly deployed Epic models and assessed the completion rate of applicable items. The median completion rate was 39%. While the most commonly requested items were highly reported, information on usefulness, reliability, transparency and fairness was missing from at least half of documentation.

*Meaning:* There is incomplete documentation for model users to ensure that deployed models are useful, reliable, transparent and fair.

## Supplementary material for "Low adherence to existing model reporting guidelines by commonly used clinical prediction models": eFile 1 (part 1 of 3)

### Sheet: DOCUMENTATION
Feel free to email the corresponding author at jhlu@stanford.edu with any questions!
Sheet	One-liner	Figures/Tables generated	Additional Details
Atom Master Sheet	All atoms requested by model reporting guidelines and reported by Model Briefs. Includes atom mappings to task and stages of model development.		"Atom mapping to stage is in column AS, while atom mapping to task is in column AR. For Model Brief reporting (columns U-AF), see schema in cell D4."
B Deterioration Index	Grading of all reviewers and adjudication for Model Brief: Deterioration Index		"reported" indicates atom was reported (some cells will list it multiple times, for convenience) blank cell indicates atom was not reported N/A indicates atom was not applicable WRONG - "wrongly reported" indicates atom was wrongly reported
B Early Detection of Sepsis	Grading of all reviewers and adjudication for Model Brief: Early Detection of Sepsis		See schema in cell D4.
B Risk of Unplanned Readmission	Grading of all reviewers and adjudication for Model Brief: Risk of Unplanned Readmission		See schema in cell D4.
B Risk of Patient No-Show	Grading of all reviewers and adjudication for Model Brief: Risk of Patient No-Show		See schema in cell D4.
B Ped Risk Hospital Adm, ED Vis	Grading of all reviewers and adjudication for Model Brief: Pediatric Risk of Hospital Admission or ED Visit		See schema in cell D4.
B Risk of Hospital Adm, ED Visit	Grading of all reviewers and adjudication for Model Brief: Risk of Hospital Admission or ED Visit		See schema in cell D4.
B Inpatient Risk of Falls	Grading of all reviewers and adjudication for Model Brief: Inpatient Risk of Falls		See schema in cell D4.
B Projected Block Util	Grading of all reviewers and adjudication for Model Brief: Projected Block Utilization		See schema in cell D4.
B Risk Adm Heart Failure	Grading of all reviewers and adjudication for Model Brief: Risk of Admission of Heart Failure		See schema in cell D4.
B Remaining Length of Stay	Grading of all reviewers and adjudication for Model Brief: Remaining Length of Stay		See schema in cell D4.
B Hosp Adm, ED Visit for Asthma	Grading of all reviewers and adjudication for Model Brief: Hospital Admission or ED Visit for Asthma		See schema in cell D4.
B Risk of Hypertension	Grading of all reviewers and adjudication for Model Brief: Risk of Hypertension		See schema in cell D4.
FROZEN Reviewer 1 Version	Gradings by Reviewer 1 of every Model Brief		See schema in cell D4.
FROZEN Reviewer 2 Version	Gradings by Reviewer 2 of every Model Brief		See schema in cell D4.
FROZEN Reviewer 3 Version	Gradings by Reviewer 3 of every Model Brief		See schema in cell D4.
FROZEN Reviewer 4 Version	Gradings by Reviewer 4 of every Model Brief		See schema in cell D4.
Model Briefs Blanks Sheet	(for ease of coding) For every atom and every brief, list if it was graded as blank
T Reporting Guideline Overview	Model Reporting Guideline papers, with journal, citations, and number of atoms	Table 1: Summary of 15 Model reporting guideline papers.
Interrater Agreement	Calculate overall interrater agreement and number of atoms with consensus
T Reporting Guidelines, Stage	Model reporting guidelines by number of atoms in each stage they requested	Figure 1: Model reporting guidelines (in rows), with their atoms mapped onto different stages in the creation and evaluation of a machine learning model to guide care7.
T Reporting Guidelines, Task	Model reporting guidelines by number of atoms in each task they requested	eTable 1: Model Reporting Guidelines by Tasks.
T Model Briefs, Stage	Model Briefs by number of atoms in each stage they reported
T Model Briefs and Task	Model Briefs by number of atoms in each task they reported
T Model Brief Completion	For each Model Brief: reported, not reported atoms, and not applicable atoms; adherence rates to model reporting guidelines	Table 3: Adherence rates to entire reporting guidelines across Model Briefs. eTable 7: Epic Model Brief Completion Rates.
Atom Summary	Statistics on every atom, including reporting rates.
T Commonly Requested Atoms	Filter of atoms requested by 10 or more model reporting guidelines	Table 2: Commonly Requested Atoms across reporting guidelines.
T Requested Metrics	Filter of all atoms requested that are model performance metrics	eTable 2: Requested Metrics.
T Uniquely Requested Atoms	Filter of all atoms requested by exactly 1 model reporting guideline	eTable 3: Uniquely Requested Atoms.
T Commonly Reported Atoms	Filter of atoms reported by >=90% of Model Briefs	eTable 4: Commonly Reported Atoms.
T Rarely Reported Atoms	Filter of atoms reported by <=10% of Model Briefs	eTable 5: Rarely Reported Atoms.
T Requested, Less Reported Atom	Filter of atoms requested by >= 4 model reporting guidelines, reported by <= 50% of Model Briefs	Table 4: Requested, but less Reported atoms.
T Inapplicable Atoms	Filter of atoms that were not applicable to any Model Brief
T Low Consensus Atoms	Filter of atoms that had no consensus among all reviewers	eTable 6: Low Consensus Atoms.

### Sheet: Atom Master Sheet
Columns D-R: requested atoms from model reporting Guidelines "yh" = yes and information on how to complete it is provided "ym" = yes but information on how to complete it is missing	Columns U-AF: reported atoms from Model Briefs "reported" indicates reported blank cell indicates not reported N/A indicates not applicable WRONG - "wrongly reported" indicates wrongly reported	Atom Description	Model Cards for Model Reporting Mitchell 2019 https://dl.acm.org/doi/pdf/10.1145/3287560.3287596	Model Facts Sendak 2020 https://www.nature.com/articles/s41746-020-0253-3	Guidelines for Developing and Reporting ML Predictive Models Luo 2016 https://www.ncbi.nlm.nih.gov/pmc/articles/PMC5238707/	MI-CLAIM checklist Norgeot 2020 https://www.nature.com/articles/s41591-020-1041-y	MINIMAR Hernandez-Boussart 2020 https://academic.oup.com/jamia/advance-article/doi/10.1093/jamia/ocaa088/5864179	TRIPOD Collins 2015 https://www.acpjournals.org/doi/10.7326/M14-0697 Explanation and Elaboration Document https://www.acpjournals.org/doi/10.7326/M14-0698	CONSORT-AI Liu 2020 https://www.nature.com/articles/s41591-020-1034-x Explanation and Elaboration Document for CONSORT Moher 2014 https://www.sciencedirect.com/science/article/pii/S0895435610001034	SPIRIT-AI Rivera 2020 https://www.nature.com/articles/s41591-020-1037-7 Explanation and Elaboration Document for SPIRIT https://www.bmj.com/content/346/bmj.e7586	Trust and Value Checklist Silcox 2020 https://catalyst.nejm.org/doi/full/10.1056/CAT.20.0212	ML test score Breck 2017 https://ieeexplore.ieee.org/abstract/document/8258038/	Risk Prediction Models Moon 2012 https://heart.bmj.com/content/heartjnl/98/9/683.full.pdf Part 2 https://heart.bmj.com/content/98/9/691.long	STARD Cohen 2015 https://www.ncbi.nlm.nih.gov/pmc/articles/PMC5128957/	ABCD Steyerberg 2014 https://academic.oup.com/eurheartj/article/35/29/1925/2293109	CHARMS Moons 2014 https://journals.plos.org/plosmedicine/article?id=10.1371/journal.pmed.1001744	PROBAST Moons 2019 https://www.acpjournals.org/doi/full/10.7326/M18-1376 Explanation and Elaboration Document https://www.acpjournals.org/doi/10.7326/M18-1377	# Model Reporting Guidelines Requesting	# Model Reporting Guidelines Requesting, with information on how	Deterioration Index Galaxy: https://galaxy.epic.com/?#Browse/page=1!68!50!3883949	Early Detection of Sepsis Galaxy: https://galaxy.epic.com/?#Browse/page=1!68!50!3289911	Risk of Unplanned Readmission Galaxy: https://galaxy.epic.com/Redirect.aspx?DocumentID=100051822	Risk of Patient No-Show Galaxy: https://galaxy.epic.com/Redirect.aspx?DocumentID=100020266	Pediatric Risk of Hospital Admission or ED Visit Galaxy: https://galaxy.epic.com/Redirect.aspx?DocumentID=3763630&Version=Epic%202018	Risk of Hospital Admission or ED Visit Galaxy: https://galaxy.epic.com/Redirect.aspx?DocumentID=100045918	Inpatient Risk of Falls Galaxy: https://galaxy.epic.com/?#Browse/page=1!68!50!100014430	Projected Block Utilization Galaxy: https://galaxy.epic.com/Redirect.aspx?DocumentID=100014389	Remaining Length of Stay Galaxy: https://galaxy.epic.com/Redirect.aspx?DocumentID=3364171&Version=Epic%202018	Risk of Admission of Heart Failure Galaxy: https://galaxy.epic.com/Redirect.aspx?DocumentID=3706332&Version=Epic%202018	Risk of Hospital Admission or ED Visit for Asthma Galaxy: https://galaxy.epic.com/Redirect.aspx?DocumentID=3587370	Risk of Hypertension Galaxy: https://galaxy.epic.com/?#Browse/page=1!68!50!3479172		# Not Reported	# Not Applicable	# Wrongly Reported	# Reported	# TODO		Confirm adds to 12		# Consensus		Task	Stage	Stages:	Use Case Given a prediction, what action would someone take?	Model Formulation f: X->Y. Use an existing model or learn a new one.	Model Development How do we get the best f: X -> Y?	Model Development: Fairness Is f: X->Y fair?	Practical Feasibility Can we get the data in time to make prediction by 6 am?	Utility Assessment Given the actions and its benefit, is there net utility?	Deployment Design Given 'work capacity', what net-benefit can we realize?	Deployed Model: Execution Execution of workflow	Deployed Model: Monitoring Monitoring of Model	Prospective Evaluation Does the running system have the impact we hoped?
	Notes (on Methodology/reflections)		Not especially specific about what exaclty to include re: training data but said training data should mirror evaluation data to the extent possible Examples were rather brief. Examples showed graphs If they mention an aspect I'm just gonna give them credit even if the evaluation dataset Not giving them credit for comparison to the real-world setting, which feels important	Doesn't provide explanations for each header Does time of prediction fall under model mechanism or intended use? Multiple ways of having out-of-environment predictions....	For reasearch article! multidisciplinary panel of 11 researchers; 3 contenents; ML experts, clinicians and traditional statisticians, used Delphi method, iterative emails; 8.5 yr experiences No example model card/manuscript; focused on reporting items to include + practical steps to develop grow-shrink approach "most-predictive variables" we're definitely giving them a little too much credit here	"minimum set of documentation" explicity targeting: "medical-algorithm designers, repository managers, manuscript writers and readers, journal editors, and model users." focused on fairness/bias + replication workflow: train/evaluate, then explain, then replicate my interpretation of sensitiivity is which features were most important under some perturbations but in the manuscript they're not great about talkin I don't like that they list reliability and robustness of model under distribution shifts but don't say anything about it after I'm surprised at how vague "representative the stting and cohorts are of real-world settings for the clinical questions at hand) Generalizability = cohort representativeness or more?	felt pretty clinical/epi-oriented-- like every model card should just be a JAMA short research letter with a Table 1 describing your cohort indeed pretty minimal	Focused on Prognosis Vs Diagnosis NOT focused on impact on management, cost-effectiveness of care Methods: lit review -> Web-based survey -> revised at 3-day meeting w/ methodologists, Healthcare profs, journal editors;"checklist of 22 items" Prognosis VS diagnosis; binary outcome; same measures "Logistic frequen for short-term; Cox for long-term" internal VS external validation previous deficiencies: poor reporting on features, missing data, model-building, small data, lack of validation actually did a lit review to generate candiate items not a quality assessment tool for quality of multivariable prediction model still FOR A PAPER-- centered around study objectives not model Distinguishes prognostic VS validation studies; validation studies I assume are external validation Binary outcomes, worried about follow-up time Very assuming of linear models of some kind (just give the equation! and CIs!) not sure how they mean to update the model TRIPOD acknowledges: "Prediction model studies can be subdivided into 5 broad categories (1, 8 –10, 19, 20, 28, 33, 102–104): 1) prognostic or diagnostic predictor finding studies, 2) prediction model development studies without external validation, 3) prediction model development studies with external validation, 4) prediction model alidation studies, and 5) model impact studies. TRIPOD addresses the reporting of prediction model studies aimed at developing or validating 1 or more prediction models (Box C). These development and validation studies can in turn be subdivided into various types (Figure 1). "	CONSORT 2020 statement; for reporting randomized trials: lit review + expert consultation; assessed in 2-stage Delphi survey; 2-day consensus meeting; checklist pilot for 34 participants-- added 14 new items to CONSOR 2010 items; incl. instructions + skills, settings, handling of inputs/outputs, human-AI interaction used EQUATOR Network methods search ed for AI/ML/DL clinical trials 169 stakeholders: Stakeholders included healthcare professionals, methodologists, statisticians, computer scientists, industry representatives, journal editors, policy makers, health ‘informaticists’, experts in law and ethics, regulators, patients and funders Did NOT add about trial design, e.g.: xDescription of trial design (such as parallel, factorial) including allocation ratio 3b Important changes to methods after trial commencement (such as eligibility criteria), with reaso Sequence generation, Allocation concealment mechanism, Implementation, Statistical methods used to compare groups for primary and secondary outcomes, participant flow ????? State the inclusion and exclusion criteria at the level of the input data. ??? Confused some time about whether the intervention is AI they chose not to evaluate continuously evolving AI systems (still evolving), will revisit; just have documentation and post-deployment investigators suggest looking at population subgroups. surprisingly similar concerns to model cards (human interaction/data collection process) and model facts (how deployed) Recognize continuous monitoring systems and decide to punt on regulating since research is new Focused at clinical trials cbut "coulbe use seful form odel devleopers"	SPIRIT is trial protocols, CONSORT is trial reporting Looks really similar to CONSORT-AI and is a companion but just go through just in case Not super explicit about how to go about performance error checks continuously evolving ignored Delphi, anonymization lots stakeholders. The Steering Group agreed that individuals with expertise in clinical trials and AI and machine learning (ML), as well as key users of the technology, should be well represented in the consultation. Stakeholders included healthcare professionals, methodologists, statisticians, computer scientists, industry representatives, journal editors, policy makers, health ‘informaticists’, experts in law and ethics, regulators, patients and funders 1-9 voting, checklist pilot Not doing for trial-specific stuff: Trial identifier and registry name. If not yet registered, name of intended registry 2b All items from the World Health Organization Trial Registration Dataset Explanation for choice of comparators Description of trial design including type of trial (for example, parallel group, crossover, factorial, single group), allocation ratio, and framework (for example, superiority, equivalence, noninferiority, exploratory) Interventions for each group with sufficient detail to allow replication, including how and when they will be administered Criteria for discontinuing or modifying allocated interventions for a given trial participant (for example, drug dose change in response to harms, participant request, or improving/worsening disease) 11c Strategies to improve adherence to intervention protocols, and any procedures for monitoring adherence (for example, drug tablet return, laboratory tests) 11d Relevant concomitant care and interventions that are permitted or prohibited during the trial Time schedule of enrollment, interventions (including any run-ins and washouts), assessments, and visits for participants. A schematic diagram is highly recommended (Fig. 1) Strategies for achieving adequate participant enrollment to reach target sample size Sequence generation, allocation concealment mechanism, implementation, Blinding Composition of data monitoring committee (DMC); summary of its role and reporting structure; statement of whether it is independent from the sponsor and competing interests; and reference to where further details about its charter can be found, if not in the protocol. Alternatively, an explanation of why a DMC is not needed Plans to promote participant retention and complete follow-up, including list of any outcome data to be collected for participants who discontinue or deviate from intervention protocols Description of any interim analyses and stopping guidelines, including who will have access to these interim results and make the final decision to terminate the trial 23 Frequency and procedures for auditing trial conduct, if any, and whether the process will be independent from investigators and the sponsor Plans for seeking research ethics committee/institutional review board (REC/IRB) approval Plans for communicating important protocol modifications (for example, changes to eligibility criteria, outcomes, analyses) to relevant parties (for example, investigators, REC/IRBs, trial participants, trial registries, journals, regulators) Who will obtain informed consent or assent from potential trial participants or authorized surrogates, and how (see Item 32) Statement of who will have access to the final trial dataset, and disclosure of contractual agreements that limit such access for investigators Provisions, if any, for ancillary and post-trial care, and for compensation to those who suffer harm from trial participation Plans for investigators and sponsor to communicate trial results to participants, healthcare professionals, the public, and other relevant groups (for example, via publication, reporting in results databases, or other data sharing arrangements), including any publication restrictions Authorship eligibility guidelines and any intended use of professional writers Plans for collection, laboratory evaluation, and storage of biological specimens for genetic or molecular analysis in the current trial and for future use in ancillary studies, if applicable Review literature	aimed at clinicians -- why should they trust, and what they'd need to communicate to leadership + help Leadership annotation costs, explains ; superivsing learning acknowledges possibly continuous learning software "mWith exceptions like the sepsis algorithm cited above, the top machine-learning systems on the market today typically involve imaging or pathology, because systems can be readily trained to identify visual differences among large numbers of scans or slides. One example of a machine-learning system now on the market is IDx-DR, which was built to detect signs of diabetic retinopathy and was granted de novo status by the FDA4 in 2018... second example of machine learning in health care is software developed by a company called Viz.ai, Inc., which links to computer tomography scanners and continuously analyzes brain images oA retrospective study conducted by the company of the ICH application showed sensitivity of 93% and specificity of 90%. The software recently became the first AI application to be deemed eligible by the Centers for Medicare and Medicaid Services for a New Technology Add-on Payment, which enables reimbursement of health systems that employ it in treatment of Medicare patients by up to $1,040 per use. The software alerts specialists within several minutes that a suspected stroke has been identified and sends the images to their smartphones for viewing and initial treatment decisionmaking. The software has been cleared for clinical use by the FDA for detection of large vessel occlusions or blockages in carotid or cerebral arteries that cause up to 40% of ischemic strokes; for automated analysis of cerebral perfusion images; and for detection of suspected intracranial hemorrhage (ICH).) An example that the FDA has cited as low risk is a machine-learning algorithm that trends and classifies patients’ data, such as blood test results and weight, to assist a clinician in flagging cholesterol-management issues for patients. ICD-10 instead of ICD-9 Blackbox (lack of explanation)-- e.g. failure to transfer How private are the data from the cloud-- could it be hacked? Value = changes uers' mind	" we are largely concerned with supervised ML systems that are trained continuously online and perform rapid, low-latency inference on a server. Features are often derived from large amounts of data such as streaming logs of incoming data. However, most of our recommendations apply to other forms of ML systems, such as infrequently trained models pushed to client-side systems for inference." none of the checks here implemented by 80% of teams supervised ML systems that are trained continuously online and run immediately on server would be good for the congitive compute part. mostly best practices for the software team but good for other parts to know Model canaryingg training/serving skew Posting here the ones that don't seem too relevant for a clinical end user: Data 1: Feature expectations are captured in a schema: Data 3: No feature’s cost is too much: Data 4: Features adhere to meta-level requirements: --> Data Quality? Data 6: New features can be added quickly Data 7: All input feature code is tested: Model 1: Every model specification undergoes a code review and is checked in to a repository: Infra 1: Training is reproducible: Infra 2: Model specification code is unit tested: Infra 5: The model allows debugging by observing the step-by-step computation of training or inference on a single example: Monitor 6: The model has not experienced a dramatic or slow-leak regressions in training speed, serving latency, throughput, or RAM usage	more of a checklist but mentions reporting do markers add addiitional value in multivariable setting, not just univariate article 1: prognostic focused and additive value of feature recommendations partially as guide what are (re)classification measures the notion of reproducibility/use is different not really in card form... honestly this is like the best end-to-end paper on the subject only one addressing model updating and clinical impact/outcome evaluation externally validated on cohort from DIABHYCAR study, noticed similar dicrimination (c-statistic) but undercalibration; addressed by adjusting the baseline survival probability and mean predictor values in the linear component of the survival equation (i.e. the intercept in the linear equation) --> improved calibration in DIABHYCAR cohort	Giving credit to STARD but not the clinical trial ones because this is related to how you'd evaluate the AI accuracy (versus evaluate the clinical impact of the AI) Whether clinical information and reference standard results were available to the performers or readers of the index test Item 19. Flow of participants, using a diagram Example. ‘Between 1 June 2008 and 30 For diagnostic accuracy studies ]	Pretty focused on regression models, shrinkage. Short overview of how to do good model development		"PROBAST is designed to assess primary studies that develop, validate, or update (for example, extend) multivariable prediction models for diagnosis or prognosis" focus on RIsk of Bias, Applicability
	Primary/salient concerns		generalizability to other Fitzpatrick skin types, fairness; enough evaluation, including the people involved (e.g. low-paid annotators from low-income countries) and data collection process	Appropriate clinical use + external validity in different hospital settings/adult populations/environment	common ML pitfalls: data leakage. overfitting esp from the perfect separation problem from rare/ redundant variables,	common ML pitfalls: compare under the right baseline, uninterpretable, reproducibility, leakage of info b/n train and test		very epi research focused (missingness, assume coefficients), not too clinical (how this is actually used) or ML (no reproducibility)	really more Clinical trial and use oriented: specify study design/inclusion/exclusion/missigness/data collection, how to interact with the AI, how it goes in the workflow what performance errors and how to reproduce (a lot less about model mechanism, etc.)	Clinical trial design:thinking radiology example (data quality), discussion of human-AI integration	questions for clinicians to ask. very nonspecific and not matehamtical but addresses issues of: how integrated to workflow, how will update over time, work with FDA, point-of-use explainability		for multivariable risk prediction models and statistical users-- how to actually update
	1-2 sentence summary (from abstract)		Evaluation of developed ML models with attention to performance across different cultural, demographic, or phenotypic groups, intended use, ethics, and other relevant information	Decision support for clinician end users	Enable correct applications of ML in biomedical research	Minimum information for transparency/utility on ML model development and retrospective testing	Minimum information on model development and validation, necessary to understand intended predictions, target populations, and hidden biases, and the ability to generalize these emerging technologies.	reporting of studies developing, validating, or updating a prediction model	reportin for clinical trials for AI interventions	reporting for clinical trial protocols for AI interventions	for clinician end users and leadership to understand a Clinical Decision Support system before using and relying on it	tests and monitoring needs to improve ML production readiness and pay down technical debt	End-to-end overview of model development, internal and external validation, added value of new predictors, mode. updating, and impact assessment	Standards for reporting Diagnostic Accuracy Studies	7-steps and ABCD Checklist for model development, validation and performance	Checklist for systematic reviews of prediction modeling studies, with focus on critical appraisal and data extraction	For systematic reviews of prediction modeling studies, with focus on risk of bias and applicability
	Abbreviation		Model Cards	Model Facts Labels	Guidelines	MI-CLAIM	MINIMAR	TRIPOD	CONSORT-AI	SPIRIT-AI	Trust and Value	ML Test Score	Risk	STARD	ABCD	CHARMS	PROBAST			Deterioration Index	Early Detection of Sepsis	Risk of Unplanned Readmission	Risk of Patient No-Show	Pediatric Risk of Hospital Admission or ED Visit	Risk of Hospital Admission or ED Visit	Inpatient Risk of Falls	Projected Block Utilization	Remaining Length of Stay	Risk of Admission of Heart Failure	Risk of Hospital Admission or ED Visit for Asthma	Risk of Hypertension
	Target audience (quoted from paper)		"Model cards provide a way to inform users about what machine learning systems can and cannot do, the types of errors they make, and additional steps that could create more fair and inclusive outcomes with the technology"	"The “Model Facts” label was designed for clinicians who make decisions supported by a machine learning model and its purpose is to collate relevant, actionable information in 1-page."
	Need addressed (quoted from paper)		"In order to clarify the intended use cases of machine learning models and minimize their usage in contexts for which they are not well suited, we recommend that released models be accompanied by documentation detailing their performance characteristics." "This highlights the need to have detailed documentation accompanying trained machine learning models, including metrics that capture bias, fairness and inclusion considerations." "Model cards provide a way to inform users about what machine learning systems can and cannot do, the types of errors they make, and additional steps that could create more fair and inclusive outcomes with the technology"	"there are risks to translating a machine learning model into clinical care and clinical end users are often unaware of the potential harm to patients." "there has not been a systematic effort to ensure that front-line clinicians actually know how, when, how not, and when not to incorporate model output into clinical decisions. Nor is there an expectation that those who develop and promote models are responsible for providing instruction of model use and for the consequences of inappropriate use." "This perspective presents the “Model Facts” label, a systematic effort to ensure that front-line clinicians actually know how, when, how not, and when not to incorporate model output into clinical decisions." "risk communication is accessible, intelligible, and assessable requires clear understanding of the objectives of the model, close collaboration with end users, and rigorous evaluation"
MODEL CARDS	Example completion of card for a model?		Smiling face detection (full completion) Toxic Comment detection (full completion)	Sepsis Prediction (full completion, in use in healthcare system)			1. Perioperative pain scores for elective surgery patients (full completion, published model but unclear if deployed) 2. Death/readmission/LOS/discharge status for hospitalizations (full completion, published modelbut unclear if deployed)	Example quotes for every single atom from a publcation, provided in explanation and elaboration document	Examples for every single CONSORT section provided in explanation and elaboration document but not CONSORT-AI	Examples for every single SPIRIT section provided in explanation and elaboration document but not SPIRIT-AI		No example is shown, but the authors report results of completions across 36 teams from across Google	Full completion of Risk I and part of Risk II for ADVANCE study of individuals with T2DM: risk of CVD in individuals w/o history of disease 2. UK Prospective Diabetes Study Coronary Heart Disease equation: updated baseline risk on new cohort (ADVANCE) (recalibration Impact study for personalized CVD risk estimates on physical activity ((RCT) Impact study for statin prescriptions for high risk individuals given global risk assessment AVIATOR (RT)	Examples of each atom straight from papers, but no running example for a single model	Running example for GUSTO-I trial		Examples straight from a few select papers: Han; Aslebikyan; Perel; Rietveld but not end-to-end	11	11
OVERVIEW	Link to more info (Paper, Supplementary Info) Model Cards: Paper or other resource for more information: Where can resources for more information be found?...The TOXICITY classifier provided by Perspective API [32], trained to predict the likelihood that a comment will be perceived as toxic Model Facts: Other information: Outcome Definition: https://doi.org/10.1101/658907 Related model: http://doi.org/10.1001/jama.2016.0288 Model developmen & validation: arxiv.org/abs/1708.05894 Model implementation: jmir.org/preprint/15182 Clinical trial: clinicaltrials.gov/ct2/show/NCT03655626 Clinical impact evaluation: TBD TRIPOD: Supplementary Information. Provide information about the availability of supplementary resources, such as study protocol, Web calculator and datasets...All research on humans should be protocol-driven (445, 446). A protocol for a prediction model study should start with a clear research aim, followed by the study design, description of predictors and outcome, and a statistical analysis plan. Studies to develop or validate a prediction model will benefit from careful construction of a detailed protocol before analysis is conducted; these protocols are occasionally published (447– 464). If published, readers can compare what was planned with what was actually done. If not, we encourage authors to send their protocol with their submission to a journal and possibly include it with the published article as an online appendix to help reviewers evaluate the published report. To use a prediction model, either in daily practice or for further research, requires that the model be published in sufficient detail (items 15a, 15b, and 16) to allow probability predictions to be made for an individual and for researchers to validate and update the prediction model. In addition, authors are encouraged to provide details on how to access any Web calculators and standalone applications (for example, for electronic devices, such as tablets) that have been developed (for example, www.outcomes-umassmed.org /GRACE/). In rare instances where the full prediction is too complex to report in sufficient detail in the published report (or supplementary material) or if the model is to be continually updated (for example, QRISK2 [139]), details on where full access to the underlying computer source code to calculate predictions should be made available. There is increasing appreciation that where possible, data sets and computer code should be made publicly available for reproducing analyses (27, 465– 467), but also to allow individual participant data to be combined and meta-analyzed (468 – 473). Guidance for preparing and sharing raw clinical data with other scientists has been developed that will assist authors (271). The exemplar study by Marchionni and colleagues (474) provides a prototypic template for reproducible development of a prognostic model demonstrating that transparency of the full process can be achieved. If possible, authors should provide details for access to the source code used for the data analyses.	A link to an additional resource with more information	yh	yh				yh										3	3	"reported" "reported" "reported" "reported"	"reported" "reported" "reported" "reported"	"reported"				"reported"		"reported"					7	0	0	5	0		12		8		Overview	Other: Logistics
	Citation details Model Cards: Citation details: How should the model be cited?	How should the model be cited?	ym															1	0	N/A													11	1	0	0	0		12		2		Overview	Other: Logistics
	License (all yh) Model Cards: License: License information can be provided Model Facts: The model was licensed to Cohere Med in July 2019. CONSORT-AI: CONSORT-AI 25 Extension: State whether and how the AI intervention and/or its code can be accessed, including any restrictions to access or re-use Explanation The trial report should make it clear whether and how the AI intervention and/or its code can be accessed or re-used. This should include details about the license and any restrictions to access. SPIRIT-AI: The protocol should make clear whether and how the AI intervention and/or its code can be accessed or re-used. This should include details about the license and any restrictions to access.	Is license information provided?	yh	yh					yh	yh								4	4		"reported"	"reported"	"reported"	"reported"	"reported"		"reported"	"reported"					5	0	0	7	0		12		4		Overview	Other: Logistics
	FDA regulated / approved? Trust and value: 7. DOES THIS AI-ENABLED CDS SOFTWARE FALL UNDER THE FDA’S REGULATORY AUTHORITY, AND, IF SO, HAS IT BEEN CLEARED OR APPROVED BY THE AGENCY? As is noted above, some, but not all, CDS software falls under the FDA’s regulatory aegis, and the FDA has enormous discretion about what and how it will regulate. Software that does fall under the FDA’s purview generally requires some active degree of scrutiny before it is “cleared” or “approved” for entry onto the market. However, for some low-risk software, the FDA has chosen under its enforcement discretion capabilities not to enforce compliance with medical device requirements that would otherwise compel active FDA scrutiny and clearance. Clinicians should familiarize themselves with the testing that is required for FDA clearance or approval of a specific product, because the requirements will differ on the basis of the FDA’s assessment of the product’s risk.	Is the model regulated or approved by the FDA?									yh							1	1														12	0	0	0	0		12		12		Overview	Deployed Model: Monitoring
	Contact Model Cards: Where to send questions or comments about the model Model Facts: For inquiries and additional information: please email mark.sendak@duke.edu	Who and how to contact with questions about the model	ym	yh														2	1	"reported"	"reported"	"reported"	"reported"	"reported"	"reported"	"reported"	"reported"	"reported"	"reported"	"reported"	"reported"		0	0	0	12	0		12		0		Overview	Other: Personnel
	Model Name Model Facts: Model name: Deep Sepsis	Model Name		yh														1	1	"reported" "reported" "reported" "reported"	"reported" "reported" "reported" "reported"	"reported" "reported" "reported" "reported"	"reported" "reported" "reported" "reported"	"reported" "reported" "reported" "reported"	"reported" "reported" "reported" "reported"	"reported" "reported" "reported" "reported"	"reported" "reported" "reported" "reported"	"reported" "reported" "reported" "reported"	"reported" "reported" "reported" "reported"	"reported" "reported" "reported" "reported"	"reported"		0	0	0	12	0		12		11		Overview	Other: Logistics
	Model Date Model Cards: Model date. When was the model developed? This is useful for all stakeholders to become further informed on what techniques and data sources were likely to be available during model development.....Developed by researchers at Google and the University of Toronto, 2018, v1. Model Facts: Approval Date: 09/22/2019. Last Update: 01/13/2020....It was developed in 2016-2019 by the Duke Institute for Health Innovation.	Date of model development and/or last update	yh	yh														2	2	"reported"	"reported"	"reported"	"reported"	"reported" "reported" "reported" "reported"	"reported"	"reported"	"reported"	"reported"	"reported"	"reported"	"reported"		0	0	0	12	0		12		1		Overview	Model Formulation
	Model one-line summary Model Cards: Model Card - Smiling Detection in Images...Model Card - Toxicity in Text Model Facts: This model uses EHR input data collected from a patient's current inpatient encounter to estimate the probability that the patient will meet sepsis criteria within the next 4 hours.	Model one-line summary	yh	yh														2	2	"reported" "reported" "reported" "reported"	"reported" "reported" "reported" "reported"	"reported" "reported" "reported" "reported"	"reported" "reported" "reported" "reported"	"reported" "reported" "reported" "reported"	"reported" "reported" "reported" "reported"	"reported"	"reported" "reported" "reported" "reported"	"reported" "reported" "reported" "reported"	"reported" "reported" "reported" "reported"	"reported" "reported" "reported" "reported"	"reported" "reported" "reported" "reported"		0	0	0	12	0		12		11		Overview	Model Formulation
	Paper Title Guidelines Guidelines: Identify the report as introducing a predictive model TRIPOD: identify the study as developing and/or validating a multivariable prediction model, the target population and the outcome to be predicted...[Examples provided in examples and elaboration document] CONSORT-AI: ((i) Indicate that the intervention involves artificial intelligence/machine learning in the title and/or abstract and specify the type of model.; identify as randomized trial) Indicating in the title and/or abstract of the trial report that the ntervention involves a form of AI is encouraged, as it immediately identifies the intervention as an AI/ML intervention and also serves to facilitate indexing and searching of the trial report. The title should be understandable by a wide audience; herefore, a broader umbrella term such as ‘artificial intelligence’ or ‘machine learning’ is encouraged. More-precise terms should be used in the abstract, rather than the title, unless they are broadly recognized as being a form of AI/ML.... CONSORT-AI 1a,b (ii) Elaboration: State the intended use of the AI intervention within the trial in the title and/or abstract Explanation Describe the intended use of the AI intervention in the trial report title and/or abstract. This should describe the purpose of the AI intervention and the disease context26,44. Some AI interventions may have multiple intended uses, or the intended use may evolve over time. Therefore, documenting this allows readers to understand the intended use of the algorithm at the time of the trial....Identification as a randomized trial in the title SPIRIT-AI: SPIRIT-AI 1 (i) Elaboration: Indicate that the intervention involves artificial intelligence/machine learning and specify the type of model Explanation Indicating in the protocol title and/or abstract that the intervention involves a form of AI is encouraged, as it immediately identifies the intervention as an AI/ML intervention and also serves to facilitate indexing and searching of the trial protocol in bibliographic databases, registries and other online resources. The title should be understandable by a wide audience; therefore, a broader umbrella term such as ‘artificial intelligence’ or ‘machine learning’ is encouraged. More precise terms should be used in the abstract, rather than the title, unless they are broadly recognized as being a form of AI/ML. Specific terminology relating to the model type and architecture should be detailed in the abstract....Item 1: Descriptive title identifying the study design, population, interventions, and, if applicable, trial acronym Example “A multi-center, investigator-blinded, randomized, 12-month, parallel-group, non-inferiority study to compare the efficacy of 1.6 to 2.4 g Asacol® Therapy QD [once daily] versus divided dose (BID [twice daily]) in the maintenance of remission of ulcerative colitis.”19 Explanation The title provides an important means of trial identification. A succinct description that conveys the topic (study population, interventions), acronym (if any), and basic study design—including the method of intervention allocation (eg, parallel group randomised trial; single-group trial)—will facilitate retrieval from literature or internet searches and rapid judgment of relevance.20 It can also be helpful to include the trial framework (eg, superiority, non-inferiority), study objective or primary outcome, and if relevant, the study phase (eg, phase II). STARD: Item 1. Identification as a study of diagnostic accuracy using at least one measure of accuracy (such as sensitivity, specificity, predictive values or AUC) Example. ‘Main outcome measures: Sensitivity and specificity of CT colonography in detecting individuals with advanced neoplasia (i.e., advanced adenoma or colorectal cancer) 6 mm or larger’.12 Explanation. When searching for relevant biomedical studies on a certain topic, electronic databases such as MEDLINE and Embase are indispensable. To facilitate retrieval of their article, authors can explicitly identify it as a report of a diagnostic accuracy study. This can be performed by using terms in the title and/or abstract that refer to measures of diagnostic accuracy, such as ‘sensitivity’, ‘specificity’, ‘positive predictive value’, ‘negative predictive value’, ‘area under the ROC curve (AUC)’ or ‘likelihood ratio’. In 1991, MEDLINE introduced a specific keyword (MeSH heading) for indexing diagnostic studies: ‘Sensitivity and Specificity.’ Unfortunately, the sensitivity of using this particular MeSH heading to identify diagnostic accuracy studies can be as low as 51%.13 As of May 2015, Embase's thesaurus (Emtree) has 38 check tags for study types; ‘diagnostic test accuracy study’ is one of them, but was only introduced in 2011. In the example, the authors mentioned the terms ‘sensitivity’ and ‘specificity’ in the abstract. The article will now be retrieved when using one of these terms in a search strategy, and will be easily identifiable as one describing a diagnostic accuracy study.	For paper, what should go in the title			yh			yh	yh	yh				yh				5	5	N/A	N/A	N/A	N/A	N/A	N/A	N/A	N/A	N/A	N/A	N/A	N/A		0	12	0	0	0		12		12		Overview	N/A
	Study objectives/question MI-CLAIM: The research question is clearly stated. TRIPOD: Specify the objectives, including whether the study describes the development or validation of the model, or both... For prediction model studies, the objectives should specify the purpose of prediction (diagnostic or prognostic), the outcome or type of outcome that is predicted, the setting and intended population the model will be used for, and the type of predictors that will be considered. Furthermore, authors should state whether the report concerns the development of a new model or the external validation of an existing model, or both...[Examples provided in examples and elaboration document] CONSORT-AI: Specific objectives or hypotheses ... Objectives are the questions that the trial was designed to answer. They often relate to the efficacy of a particular therapeutic or preventive intervention. Hypotheses are pre-specified questions being tested to help meet the objectives. Hypotheses are more specific than objectives and are amenable to explicit statistical evaluation...Example—“In the current study we tested the hypothesis that a policy of active management of nulliparous labour would: 1. reduce the rate of caesarean section, 2. reduce the rate of prolonged labour; 3. not influence maternal satisfaction with the birth experience SPIRIT-AI: Item 7: Specific objectives or hypotheses...The study objectives reflect the scientific questions to be answered by the trial, and define its purpose and scope. They are closely tied to the trial design (Item 8) and analysis methods (Item 20). For example, the sample size calculation and statistical analyses for superiority trials will differ from those investigating non-inferiority. The objectives are generally phrased using neutral wording (eg, “to compare the effect of treatment A versus treatment B on outcome X”) rather than in terms of a particular direction of effect.99 A hypothesis states the predicted effect of the interventions on the trial outcomes. For multiarm trials, the objectives should clarify the way in which all the treatment groups will be compared (eg, A versus B; A versus C)....[Example provided in elaboration document] Risk: Objective: to develop a model/tool to enable objective estimation of outcome probabilities (risks) according to different combinations of predictor values. STARD: Study objectives and hypothesis...Clinical studies may have a general aim (a long-term goal, such as ‘to improve the staging of oesophageal cancer’), specific objectives (well-defined goals for this particular study) and testable hypotheses (statements than can be falsified by the study results). In diagnostic accuracy studies, statistical hypotheses are typically defined in terms of acceptability criteria for single tests (minimum levels of sensitivity, specificity or other measures). In those cases, hypotheses generally include a quantitative expression of the expected value of the diagnostic parameter. In other cases, statistical hypotheses are defined in terms of equality or non-inferiority in accuracy when comparing two or more index tests. A priori specification of the study hypotheses limits the chances of post hoc data-dredging with spurious findings, premature conclusions about the performance of tests or subjective judgement about the accuracy of the test. Objectives and hypotheses also guide sample size calculations. An evaluation of 126 reports of diagnostic test accuracy studies published in high-impact journals in 2010 revealed that 88% did not state a clear hypothesis.22 In the first example, the authors' objective was to evaluate the accuracy of three diagnostic strategies; their specific hypothesis was that the sensitivity of any of these would exceed the prespecified value of 95%. In the second example, the authors explicitly describe the hypotheses they want to explore in their study. The first hypothesis is about the comparative sensitivity of two index tests (rapid antigen detection test vs culture performed in physician office laboratories); the second is about variability of rapid test performance according to patient characteristics (spectrum bias). ABCD: What is the precise research question? In prediction research, we often are both interested in insight in what factors predict the endpoint, and in the pragmatic issue of providing estimates of the absolute risk for the endpoint, based on a combination of factors.22 Indeed, in the development of the GUSTO-I model, the title mentions ‘Predictors of ...’, suggesting a focus on insight in which prognostic factors predict 30-day mortality. The analysis, however, also describes the development of a multivariable prediction model, where a combination of factors predicts absolute risk with a logistic regression formula.8 For insight in the importance of predictors, effects are usually expressed on a relative scale, e.g. as an odds ratio (OR). For example, older age is associated with higher 30-day mortality, reflected in an OR of 2.3 per 10 years in GUSTO-I, with 95% confidence interval 2.2 – 2.4. In contrast, risk predictions are expressed as probabilities on an absolute scale between 0 and 100%. For example, predicted risks for 30-day mortality are 2 and 20% for 50 and 80-year-old patients, respectively. Uncertainty can be indicated with 95% confidence intervals. This is relevant for relative effects, but may confuse rather than help patients and clinicians when provided with absolute risk predictions.23	For paper, research study's objective/question (e.g. validation, intervention efficacy)				ym		yh	yh	yh			yh	yh	yh			7	6	N/A	N/A	N/A	N/A	N/A	N/A	N/A	N/A	N/A	N/A	N/A	N/A		0	12	0	0	0		12		12		Overview	N/A
	Background and rationale Guidelines: Rationale Identify the clinical goal Review the current practice and prediction accuracy of any existing models ... Identify how the prediction problem may benefit the clinical goal MI-CLAIM: The clinical problem in which the model will be employed is clearly detailed in the paper. TRIPOD: Explain the medical context (including whether diagnostic or prognostic) and rationale for developing or validating the multivariable prediction model, including references to existing models.. [Examples and elaboration given in explanation and elaboration document] CONSORT-AI: Scientific background and explanation of rationale... CONSORT-AI 2a (i) Extension: Explain the intended use for the AI intervention in the context of the clinical pathway, including its purpose and its intended users (for example, healthcare professionals, patients, public) Explanation In order to clarify how the AI intervention is intended to fit into a clinical pathway, a detailed description of its role should be included in the background of the trial report. AI interventions may be designed to interact with different users, including healthcare professionals, patients and the public, and their roles can be wide-ranging (for example, the same AI intervention could theoretically be replacing, augmenting or adjudicating components of clinical decision-making). Clarifying the intended use of the AI intervention and its intended user helps readers understand the purpose for which the AI intervention was evaluated in the trial....Explanation—Typically, the introduction consists of free flowing text, in which authors explain the scientific background and rationale for their trial, and its general outline. It may also be appropriate to include here the objectives of the trial (see item 2b). The rationale may be explanatory (for example, to assess the possible influence of a drug on renal function) or pragmatic (for xample, to guide practice by comparing the benefits and harms of two treatments). Authors should report any evidence of the benefits and harms of active interventions included in a trial and should suggest a plausible xplanation for how the interventions might work, if this is not obvious [78]. SPIRIT-AI: SPIRIT-AI 6a (ii) Extension: Describe any pre-existing evidence for the AI intervention Explanation Describe any pre-existing evidence for the AI intervention. Consideration should be given to whether the evidence was for a use, setting and target population similar to that of the planned trial. This may include previous development of the AI model, internal and external validations and any modifications made before the trial. Description of research question and justification for undertaking the trial, including summary of relevant studies (published and unpublished) examining benefits and harms for each intervention...Item 6a: Description of research question and justification for undertaking the trial, including summary of relevant studies (published and unpublished) examining benefits and harms for each intervention...The background section of a protocol should summarise the importance of the research question, justify the need for the trial in the context of available evidence, and present any available data regarding the potential effects of the interventions (efficacy and harms).66 67 This information is particularly important to the trial participants and personnel, as it provides motivation for contributing to the trial.68 69 It is also relevant to funders, REC/IRBs, and other stakeholders who evaluate the scientific and ethical basis for trial conduct. To place the trial in the context of available evidence, it is strongly recommended that an up-to-date systematic review of relevant studies be summarised and cited in the protocol.70...[Example provided in protocol] STARD: Introduction....Scientific and clinical background, including the intended use and clinical role of the index test...Explanation. In the introduction of scientific study reports, authors should describe the rationale for their study. In doing so, they can refer to previous work on the topic, remaining uncertainty and the clinical implications of this knowledge gap. To help readers in evaluating the implications of the study, authors can clarify the intended use and the clinical role of the test under evaluation, which is referred to as the index test...[Example provided]	Scientific / clinical background and rationale for model use (e.g. previous work, clinical role)			ym	ym		yh	yh	yh				ym				6	3	"reported" "reported" "reported" "reported"	"reported" "reported" "reported" "reported"	"reported" "reported" "reported" "reported"	"reported" "reported" "reported" "reported"	"reported" "reported" "reported" "reported"	"reported" "reported" "reported" "reported"	"reported" "reported" "reported" "reported"	"reported" "reported" "reported" "reported"	"reported" "reported" "reported" "reported"	"reported" "reported" "reported" "reported"	"reported" "reported" "reported" "reported"	"reported"		0	0	0	12	0		12		11		Overview	Use Case
	Existing models mentioned TRIPOD: Explain the medical context (including whether diagnostic or prognostic) and rationale for developing or validating the multivariable prediction model, including references to existing models. [D;V] ... When developing a model, researchers should mention, ideally on the basis of a literature review, whether related models (for example, for the same or similar intended use, participants, or outcomes) have already been developed (47)... If other competing prediction models exist, authors should indicate why they only evaluated the selected model. Clearly, a comparative validation study (that is, evaluating multiple competing models [48]) on the same data set will generate additional information (47, 85). CHARMS: Item 1. Prognostic versus diagnostic prediction model. Item 2. Intended scope of the review. Item 3. Type of prediction modelling studies. Item 4. Target population to whom the prediction model applies. Item 5. OUtcome to be predicted. Item 6. Time span of prediction. Item 7. Intended moment of using the model. PROBAST: 2. Index Define the prediction model(s) under review. 3. Comparator If applicable, define whether other prediction models are reviewed and compared with the index model.	Mention existing models and justify choice of current model						yh								yh	yh	3	3	"reported" "reported" "reported" "reported"	"reported"	"reported" "reported" "reported" "reported"	"reported"		"reported"	"reported"		"reported"	"reported"				4	0	0	8	0		12		6		Overview	Model Formulation
	Paper Summary/Abstract Guidelines: Abstract - Structured Summary: Background Objectives Data sources Performance metrics of the predictive model or models, in both point estimates and confidence intervals Conclusion including the practical value of the developed predictive model or models TRIPOD: Provide a summary of objectives, study design, setting, participants, sample size, ppredictors, outcome, statistical analysis, results and conclusions.. [Examples and elaboration given in explanation and elaboration document] CONSORT-AI: Structured summary of trial design, methods, results, and conclusions (for specific guidance see CONSORT for abstracts... Specific terminology relating to the model type and architecture should be detailed in the abstract...CONSORT-AI 1a,b (ii) Elaboration: State the intended use of the AI intervention within the trial in the title and/or abstract Explanation Describe the intended use of the AI intervention in the trial report title and/or abstract. This should escribe the purpose of the AI intervention and the disease context26,44. Some AI interventions may have multiple intended uses, or the intended use may evolve over time. Therefore, documenting this allows readers to understand the intended use of the algorithm at the time of the trial....A recent extension to the CONSORT statement provides a list of essential items that authors should include when reporting the main results of a randomised trial in a journal (or conference) abstract (see Table 2) [45]. We strongly recommend the use of structured abstracts for reporting randomised trials. They provide readers with information about the trial under a series of headings pertaining to the design, conduct, analysis, and interpretation [73]. STARD: Item 2. Structured summary of study design, methods, results and conclusions (for specific guidance, see STARD for Abstracts)... Structured abstracts, with separate headings for objectives, methods, results and interpretation, allow readers to find essential information more easily.	For paper, what should goes in the summary/abstract			yh			yh	yh					yh				4	4	N/A	N/A	N/A	N/A	N/A	N/A	N/A	N/A	N/A	N/A	N/A	N/A		0	12	0	0	0		12		12		Overview	N/A
	Classification, regression, or survival prediction Guidelines: Determine the form of the prediction model: (1) classification if the target variable is categorical, (2) regression if the target variable is continuous, (3) survival prediction if the target variable is the time to an event. Translate survival prediction into a regression problem, with the target measured over a temporal window following the time of prediction. MINIMAR: Classification or prediction...Prediction ...Prediction	Specify the type of prediction problem: classificication, regression, survival prediction			yh		yh											2	2	"reported" "reported" "reported" "reported"	"reported" "reported" "reported" "reported"	"reported"	"reported"	"reported"	"reported" "reported" "reported" "reported"	"reported"		"reported"	"reported" "reported" "reported" "reported"	"reported" "reported" "reported" "reported"	"reported" "reported" "reported" "reported"		1	0	0	11	0		12		6		Overview	Model Formulation
	Retrospective or prospective study? Guidelines: Was the data collected before the study? Yes -> retrospective, No -> prospective STARD: Whether data collection was planned before the index test and reference standard were performed (prospective study) or after (retrospective study) ABCD: Were the predictors reliably and completely measured? Many data sets are incomplete with respect to the values for some potential predictors. By default, patients with any missing value are excluded from statistical analyses (complete case analysis or available case analysis). This is inefficient since available information of other predictors is lost. To solve this problem, we may fill in the best estimates for the missing values, exploiting the correlation between variables in the data set (both predictor, endpoint, and auxiliary variables such as calendar time and place).18 Various statistical approaches are available to perform such imputation of missing values. Multiple imputation is a procedure to fill in missing values multiple times (typically at least five times) to appropriately address the randomness of the estimation procedure.We recognize that imputation should be performed carefully, but is usually preferable to a complete case analysis.18 In GUSTO-I, the collection of baseline data was prospective, since it was an RCT, and the definition of all predictors was carefully documented in the trial protocol. This makes us confident regarding the quality of the data. It also limited the occurrence of missing values, which were filled in with a single imputation procedure considering correlations between predictor variables.8	Specify whether the data/study was retrospective or prospective.			yh									yh	ym			3	2	"reported"	"reported"	"reported"	"reported"	"reported"	"reported"	"reported"	"reported" "reported" "reported" "reported"	"reported"	"reported"	"reported"	"reported"		0	0	0	12	0		12		1		Overview	Model Development	anything about trianing data put into Model Development
	Prognostic or diagnostic problem? Guidelines: Predicting a temporal event? Yes --> Prospective. No -> Diagnostic. TRIPOD: Explain the medical context (including whether diagnostic or prognostic) and rationale for developing or validating the multivariable prediction model, including references to existing models....[includes Box A in theexplanation and elboration document: The nature of the prediction in diagnosis is estimating the probability that a specific outcome or disease is present (or absent) within an individual, at this point in time—that is, the moment of prediction (T = 0). In prognosis, the prediction is about whether an individual will experience a specific event or outcome within a certain time period. In other words, in diagnostic prediction the interest is in principle a cross-sectional relationship, whereas prognostic prediction involves a longitudinal relationship. Nevertheless, in diagnostic modeling studies, for logistical reasons, a time window between predictor (index test) measurement and the reference standard is often necessary. Ideally, this interval should be as short as possible without starting any treatment within this period. CHARMS: Item 1. Prognostic versus diagnostic prediction model. Define whether the aim is to review models to predict: Future events: prognostic prediction models. Current (disease) status: diagnostic prediction models PROBAST: Diagnostic prediction models aim to estimate the probability that a target condition or disease measured using a reference standard (referred to as an "outcome" in PROBAST) is currently present or absent within an individual. In diagnostic prediction model studies, the prediction is for an outcome already present, so the preferred design is a cross-sectional study. However, sometimes follow-up is used as part of the reference test to determine whether the target condition or disease is present at the moment of prediction. Prognostic prediction models estimate whether an individual will experience a specific event or outcome in the future within a certain time period, ranging from minutes to hours, days, weeks, months, or years; the relationship is always longitudinal. Despite the different timing of the predicted outcome, diagnostic and prognostic prediction models have many similarities, including the following: The type of outcome is often binary (whether the target condition is present or not present, or an outcome event will or will not occur in the future). The key interest is to estimate the probability of an outcome being present or occurring in the future based on multiple predictors with the purpose of informing individuals and guiding decision making. The same challenges occur when developing or validating multivariable prediction models. The same measures for assessing the predictive performance of the model can be used, although diagnostic models more frequently extend assessment of predictive performance to focus on thresholds of clinical relevance. There are also various differences in terminology between diagnostic and prognostic model studies, including the following: Diagnostic Prediction Model Study Predictors Diagnostic tests or index tests Outcome Reference standard used to assess or verify the presence/absence of the target condition Missing outcome assessment Partial verification, lost to follow-up Prognostic Prediction Model Study Prognostic factors or prognostic indicators Event (whether an event will occur in the future); event measurement Lost to follow-up and censoring...1.1 Were appropriate data sources used, e.g., cohort, randomized controlled trial, or nested case– control study data? Numerous data sources and study designs can be used in prediction model studies. Prognostic model studies. Prognostic model studies are at low ROB when based on a prospective longitudinal cohort design, where methods tend to be defined and consistently applied for participant inclusion and exclusion criteria, predictor assessment, and outcome determination across a predefined follow-up (1). Using prespecified and consistent methods ensures that participant data are systematically and validly recorded. Model development and validation studies have higher potential for ROB when participant data are from existing sources, such as existing cohort studies or routine care registries, because data are often col lected for a purpose other than development, validation, or updating of prediction models, and are also often without a protocol. In routine care registries, data relating to inclusion and exclusion criteria are often inconsistently measured and recorded (44, 90). For example, in reference to the Clinical Practice Research Datalink, Herrett and colleagues (90) state that “[t]he quality of primary care data is variable because data are entered by [general practitioners] during routine consultations, not for the purpose of research. Researchers must therefore undertake comprehensive data quality checks before undertaking a study.” Data from 1 or more groups of randomized intervention trials can also be used for prognostic model development, validation, or updating. However, the randomized treatments may need to be included as separate predictors to account for any treatment effects, because effective treatments are predictors of the outcome (91, 92). In addition, randomized trials usually have more restricted inclusion criteria, which typically lead to narrower predictor distributions (“smaller case mix”). Models developed or validated using data with narrower predictor distributions tend to show lower discriminative ability than those developed or validated using data sources with more broadly distributed predictors (93–96). This is because in the former, a model's range of predicted probabilities—and therefore its discriminative ability—is smaller. In case– cohort or nested case– control studies, participants with the outcome (case patients) and those without the outcome (noncase or control patients) are sampled from preexisting, well-described cohorts or routine care registries of known size. These studies can be considered to be at low ROB as long as researchers appropriately adjust for the original cohort or registry outcome frequency in the analysis (see signaling question 4.6) (57, 97–100). If they do not, case– cohort and nested case– control studies are at high ROB for prediction model purposes. For example, in logistic prediction models, reweighting the control and case samples by the inverse sampling fraction (from the original cohort or registry) enables correct estimation of baseline risk, which allows researchers to obtain corrected absolute predicted probabilities and model calibration measures (97–100). Case– control studies in which case and control participants are not sampled from a prespecified and well-defined cohort or registry are at high ROB because the definition and number of the selected case and control participants relative to the source population is unclear. Accordingly, baseline risks or hazards and absolute outcome probabilities cannot be correctly adjusted for (57). Diagnostic model studies. Diagnostic models predict the presence or absence of an outcome (target disease) at the same time point as the index tests or predictors are measured (Box 2). Accordingly, the design with the lowest ROB for diagnostic model studies is a cross-sectional study where a group (cohort) of participants is selected on the basis of certain symptoms or signs that make them suspected of having the target condition of interest. Subsequently, the predictors (index tests) and outcome (disease presence or absence) according to the reference standard are measured in all participants (101–104). Diagnostic studies using a cross-sectional design in which the presence of disease cannot be determined in all patients by a reference standard at 1 time point (for example, some participants with a potential malignant mass have no lesion on imaging that can be biopsied) require additional follow-up to establish whether the target condition was present when the index tests were done. As with prognostic models, a diagnostic model using a nested case– control design can be at low ROB only if researchers adjust the case and control samples by the inverse sampling fractions (see signaling question 4.6) to obtain a correct estimate of the outcome prevalence in the original cohort (105–109). Similarly, use of a nonnested case– control design where case patients with advanced conditions and healthy control participants are overrepresented will lead to incorrect estimates of disease prevalence and overestimated diagnostic model performance (105–109). Example. In Perel and colleagues' study (88), data for the development of the prognostic model came from a randomized trial (CRASH-2 [Clinical Randomisation of an Antifibrinolytic in Significant Haemorrhage 2]) combining data from 2 treatment groups. Because the authors included the allocated treatment as a predictor in the model development, this signaling question should be answered as Y. Example. Aslibekyan and colleagues (86) used a nonnested case– control study but did not adjust their analyses by weighting the case and control samples by the inverse of the sampling fractions. Accordingly, this signaling question should be answered as N.	Specify whether the data/study was prognostic or diagnostic?			yh			yh								yh	yh	4	4	"reported"	"reported"	"reported"	"reported"	"reported"	"reported"	"reported"	"reported" "reported" "reported" "reported"	"reported"	"reported"	"reported"	"reported" "reported" "reported" "reported"		0	0	0	12	0		12		2		Overview	Model Formulation
	Interpretation / Discussion TRIPOD: Item 19b. Give an overall interpretation of the results considering objectives, limitations, results from similar studies, and other relevant evidence. [D;V]..Interpretation of the study results places the findings in context of other evidence. That other evidence could include previous similar studies on the same multivariable model, previous studies on different models with the same or similar outcome, and other types of evidence that may be considered relevant. When there are many available prediction models for the same target populations or utcomes, a systematic juxtaposition of the model at hand against previously developed models would be useful in identifying the strengths and weaknesses of the new model. Such a comparison would ideally depend on a systematic review of previous studies, if such a review is available (47, 48, 435). Otherwise, the authors need to consider performing at least an informal review of the previous evidence and discuss the main studies that may be competing against the current study, in terms of informing the evidence base and action plans for further validation studies or adoption into practice. Differences in model building, predictors considered, applicable populations and settings, and performance and strength of the alidation process may be particularly useful to comment on. Additional considerations may also have a bearing on the interpretation of the results— these include limitations of the study (as discussed in item 18); whether the initial objectives of the study were met, and if not, why; and aspects of feasibility of using the proposed model in diverse settings and how its introduction may be expected to fit into or alter other medical practices. In some cases, other relevant evidence may be interesting to consider. For example, there may exist useful data on the biological plausibility of predictors included in the model, or other data that may offer insights about why some predictors are particularly important in their model CONSORT-AI:5.5.3. Item 22. Interpretation consistent with results, balancing benefits and harms, and considering other relevant evidence ...Explanation. Readers will want to know how the present trial's results relate to those of other RCTs. This can best be achieved by including a formal systematic review in the results or discussion section of the report [83], [275], [276], [277]. Such synthesis may be impractical for trial authors, but it is often possible to quote a systematic review of similar trials. A systematic review may help readers assess whether the results of the RCT are similar to those of other trials in the same topic area and whether participants are similar across studies. Reports of RCTs have often not dealt adequately with these points [277]. Bayesian methods can be used to statistically combine the trial data with previous evidence [278]. We recommend that, at a minimum, the discussion should be as systematic as possible and be based on a comprehensive search, rather than being limited to studies that support the results of the current trial [279]...Example: “Studies published before 1990 suggested that prophylactic immunotherapy also reduced nosocomial infections in very-low-birth-weight infants. However, these studies enrolled small numbers of patients; employed varied designs, preparations, and doses; and included diverse study populations. In this large multicenter, randomised controlled trial, the repeated prophylactic administration of intravenous immune globulin failed to reduce the incidence of nosocomial infections significantly in premature infants weighing 501 to 1500 g at birth”[274].	Summarize, discuss and interpret results						yh	yh									2	2	"reported"	"reported"	"reported"	"reported"		"reported"	"reported"	"reported"	"reported"	"reported"	"reported"	"reported"		1	0	0	11	0		12		0		Overview	Other
	Person/Organization developing model Model Cards: (Person or organization developing model....Developed by researchers at Google and the University of Toronto, 2018, v1.) Model Facts: (by the Duke Institue for Health Innovation)	Specify who (person/organization) built the model	yh	yh														2	2	"reported" "reported" "reported" "reported"	"reported" "reported" "reported" "reported"	"reported"	"reported" "reported" "reported" "reported"	"reported"	"reported"	"reported"	"reported"	"reported"	"reported"	"reported"	"reported"		0	0	0	12	0		12		3		Overview	Other: Personnel
	Funding/Declaration of interests TRIPOD: Give the source of funding and the role of the funders for the present study...Authors should disclose all sources of funding received for conducting the study and state what role of the funder had in the design, conduct, analysis, and reporting of the study. If the funder had no involvement, the authors should state so. Similarly, if the study received no external funding, the authors should clearly say so. For models that are incorporated in guidelines, it is important to show the potential financial and other conflicts of interest of all guideline development members, not just those involved in the prediction model development (316, 483, 484)....[Examples provided in examples and elaboration document] CONSORT-AI: 5.6.3. Item 25. Sources of funding and other support (such as supply of drugs), role of funders...Explanation—Authors should report the sources of funding for the trial, as this is important information for readers assessing a trial. Studies have showed that research sponsored by the pharmaceutical industry are more likely to produce results favouring the product made by the company sponsoring the research than studies funded by other sources [297], [298], [299], [300]. A systematic review of 30 studies on funding found that research funded by the pharmaceutical industry had four times the odds of having outcomes favouring the sponsor than research funded by other sources (odds ratio 4.05, 95% confidence interval 2.98 to 5.51) [297]. A large proportion of trial publications do not currently report sources of funding. The degree of underreporting is difficult to quantify. A survey of 370 drug trials found that 29% failed to report sources of funding [301]. In another survey, of PubMed indexed randomised trials published in December 2000, source of funding was reported for 66% of the 519 trials [16]. The level of involvement by a funder and their influence on the design, conduct, analysis, and reporting of a trial varies. It is therefore important that authors describe in detail the role of the funders. If the funder had no such involvement, the authors should state so. Similarly, authors should report any other sources of support, such as supply and preparation of drugs or equipment, or in the analysis of data and writing of the manuscript [302]...Examples—“Grant support was received for the intervention from Plan International and for the research from the Wellcome Trust and Joint United Nations Programme on HIV/AIDS (UNAIDS). The funders had no role in study design, data collection and analysis, decision to publish, or preparation of the manuscript”[295]. “This study was funded by GlaxoSmithKline Pharmaceuticals. GlaxoSmithKline was involved in the design and conduct of the study and provided logistical support during the trial. Employees of the sponsor worked with the investigators to prepare the statistical analysis plan, but the analyses were performed by the University of Utah. The manuscript was prepared by Dr Shaddy and the steering committee members. GlaxoSmithKline was permitted to review the manuscript and suggest changes, but the final decision on content was exclusively retained by the authors”[296]. SPIRIT-AI: Item 4: Sources and types of financial, material, and other support....At a minimum, the protocol should identify the sources of financial and non-financial support; the specific type (eg, funds, equipment, drugs, services) and time period of support; and any vested interest that the funder may have in the trial. If a trial is not yet funded when the protocol is first written, the proposed sources of support should be listed and updated as funders are confirmed. ,Roles and responsibilities—sponsor and funder Item 5c: Role of study sponsor and funders, if any, in study design; collection, management, analysis, and interpretation of data; writing of the report; and the decision to submit the report for publication, including whether they will have ultimate authority over any of these activities Example “This funding source had no role in the design of this study and will not have any role during its execution, analyses, interpretation of the data, or decision to submit results.”54 Explanation There is potential for bias when the trial sponsor or funder (sometimes the same entity) has competing interests (Item 28) and substantial influence on the planning, conduct, or reporting of a trial. Empirical research indicates that specific forms of bias tend to be more prevalent in trials funded by industry compared to those funded by non-commercial sources.36 37 38 45 55 56 57 58 59 60 The design, analysis, interpretation, and reporting of most industry-initiated trials are controlled by the sponsor; this authority is often enforced by contractual agreements signed between the sponsor and trial investigators (Item 29).10 61 The protocol should explicitly outline the roles and responsibilities of the sponsor and any funders in study design, conduct, data analysis and interpretation, manuscript writing, and dissemination of results. It is also important to state whether the sponsor or funder controls the final decision regarding any of these aspects of the trial. Despite the importance of declaring the roles of the trial sponsor and funders, few protocols explicitly do so. Among 44 protocols for industry-initiated trials receiving ethics approval in Denmark from 1994-95, none stated explicitly who had contributed to the design of the trial.9...Item 28: Financial and other competing interests for principal investigators for the overall trial and each study site...Competing interests, or conflicts of interest, exist when there is potential for divergence between an individual’s or institution’s private interests and their responsibilities to scientific and publishing activities.360 More positive outcomes, larger treatment effect sizes, and more favourable interpretation of results have been found in clinical trials with pharmaceutical industry sponsorship (Item 4)27 36 37 38 42 and investigators who have declared competing interests,57 60 compared to those without such interests. Although competing interests are most often associated with drug and device industries, they may exist with support from or affiliation with government agencies, charities, not for profit organisations, and professional and civic organisations. Competing interests do not in themselves imply wrongdoing. Their disclosure and regular updating enables appropriate management plans to be developed and implemented, and facilitates transparent assessment of the potential for bias. Many trials and non-industry sponsors have a conflict of interest policy for their investigators, and checklists are available to guide potential interests that should be disclosed and regularly updated by trial investigators.361 362 Types of financial ties include salary support or grants; ownership of stock or options; honorariums (eg, for advice, authorship, or public speaking); paid consultancy or service on advisory boards and medical education companies; and receipt of patents or patents pending. Non-financial competing interests include academic commitments; personal or professional relationships; and political, religious, or other affiliations with special interests or advocacy positions. STARD: Item 30. Sources of funding and other support; role of funders Example. ‘Funding, in the form of the extra diagnostic reagents and equipment needed for the study, was provided by Gen-Probe. The funders had no role in the initiation or design of the study, collection of samples, analysis, interpretation of data, writing of the paper, or the submission for publication. The study and researchers are independent of the funders, Gen-Probe’.116 Explanation. Sponsorship of a study by a pharmaceutical company has been shown to be associated with results favouring the interests of that sponsor.117 Unfortunately, sponsorship is often not disclosed in scientific articles, making it difficult to assess this potential bias. Sponsorship can consist of direct funding of the study, or of the provision of essential study materials, such as test devices. The role of the sponsor, including the degree to which that sponsor was involved in the study, varies. A sponsor could, for example, be involved in the design of the study, but also in the conduct, analysis, reporting and decision to publish. Authors are encouraged to be explicit about sources of funding as well as the sponsors role(s) in the study, as this transparency helps readers to appreciate the level of independency of the researchers. In the example, the authors were explicit about the contribution from the sponsor, and their independence in each phase of the study.	Specify who funded / supported the study and clarify any conflicts of interest						yh	yh	yh				yh				4	4	N/A	N/A												10	2	0	0	0		12		0		Overview	Other: Personnel
Clinical Trial-specific Overview	Clinical Trial Protocol TRIPOD: Supplementary Information. Provide information about the availability of supplementary resources, such as study protocol, Web calculator and datasets...All research on humans should be protocol-driven (445, 446). A protocol for a prediction model study should start with a clear research aim, followed by the study design, description of predictors and outcome, and a statistical analysis plan. Studies to develop or validate a prediction model will benefit from careful construction of a detailed protocol before analysis is conducted; these protocols are occasionally published (447– 464). If published, readers can compare what was planned with what was actually done. If not, we encourage authors to send their protocol with their submission to a journal and possibly include it with the published article as an online appendix to help reviewers evaluate the published report. CONSORT-AI: 5.6.2. Item 24. Where the full trial protocol can be accessed, if available...Explanation—A protocol for the complete trial (rather than a protocol of a specific procedure within a trial) is important because it pre-specifies the methods of the randomised trial, such as the primary outcome (see item 6a). Having a protocol can help to restrict the likelihood of undeclared post hoc changes to the trial methods and selective outcome reporting (see item 6b). Elements that may be important for inclusion in the protocol for a randomised trial are described elsewhere [294]. There are several options for authors to consider ensuring their trial protocol is accessible to interested readers. As described in the example above, journals reporting a trial's primary results can make the trial protocol available on their web site. Accessibility to the trial results and protocol is enhanced when the journal is open access. Some journals (such as Trials) publish trial protocols, and such a publication can be referenced when reporting the trial's principal results. Trial registration (see item 23) will also ensure that many trial protocol details are available, as the minimum trial characteristics included in an approved trial registration database includes several protocol items and results (www.who.int/ictrp/en). Trial investigators may also be able to post their trial protocol on a website through their employer. Whatever mechanism is used, we encourage all trial investigators to make their protocol easily accessible to interested readers...Example—“Full details of the trial protocol can be found in the Supplementary Appendix, available with the full text of this article at www.nejm.org”[293]. SPIRIT-AI: Protocol version Item 3: Date and version identifier Example “Issue date: 25 Jul 2005 Protocol amendment number: 05 Authors: MD, JH Revision chronology: UM . . . 00, 2004-Jan-30 Original UM . . . 01, 2004-Feb-7 Amendment 01.: Primary reason for amendment: changes in Section 7.1 regarding composition of comparator placebo Additional changes (these changes in and of themselves would not justify a protocol amendment): correction of typographical error in Section 3.3 . . . UM . . . 05, 2005-Jul-25 Amendment No.5: At the request of US FDA statements were added to the protocol to better clarify and define the algorithm for determining clinical or microbiological failures prior to the follow-up visit.”33 Explanation Sequentially labelling and dating each protocol version helps to mitigate potential confusion over which document is the most recent. Explicitly listing the changes made relative to the previous protocol version is also important (see Item 25). Transparent tracking of versions and amendments facilitates trial conduct, review, and oversight. STARD: Item 29. Where the full study protocol can be accessed Example. ‘The design and rationale of the OPTIMAP study have been previously published in more detail [with reference to study protocol]’.114 Explanation. Full study protocols typically contain additional methodological information that is not provided in the final study report, because of word limits, or because it has been reported elsewhere. This additional information can be helpful for those who want to thoroughly appraise the validity of the study, for researchers who want to replicate the study and for practitioners who want to implement the testing procedures. An increasing number of researchers share their original study protocol, often before enrolment of the first participant in the study. They may do so by publishing the protocol in a scientific journal, at an institutional or sponsor website, or as supplementary material on the journal website, to accompany the study report. If the protocol has been published or posted online, authors should provide a reference or a link. If the study protocol has not been published, authors should state from whom it can be obtained.115 In the example, the authors provided a reference to the full protocol, which had been published previously.	For clinical trials, a link to the protocol is provided						yh	yh	yh				yh				4	4	N/A	N/A	N/A	N/A	N/A	N/A	N/A	N/A	N/A	N/A	N/A	N/A		0	12	0	0	0		12		12		Overview: Clinical Trial	Other: Logistics	right to put all these clinical trial info under prospective evaluation?
	Protocol Contributors- Roles and Responsibilities SPIRIT-AI: Item 5a: Names, affiliations, and roles of protocol contributors. Explanation Individuals who contribute substantively to protocol development and drafting should have their contributions reported. As with authorship of journal articles,48 listing the protocol contributors, their affiliations, and their roles in the protocol development process provides due recognition, accountability, and transparency. Naming of contributors can also help to identify competing interests and reduce ghost authorship (Items 28 and 31b).9 10 If professional medical writers are employed to draft the protocol, then this should be acknowledged as well. Naming of authors and statements of contributorship are standard for protocols published in journals such as Trials49 but are uncommon for unpublished protocols. Only five of 44 industry-initiated protocols approved in 1994-95 by a Danish research ethics committee explicitly identified the protocol authors.9	For clinical trials, names and roles of folks involved in clinical trial protocol.								yh								1	1	N/A	N/A	N/A	N/A	N/A	N/A	N/A	N/A	N/A	N/A	N/A	N/A		0	12	0	0	0		12		12		Overview: Clinical Trial	Other: Logistics
	Clinical Trial Overseer Responsibilities SPIRIT-AI: Item 5d: Composition, roles, and responsibilities of the coordinating centre, steering committee, endpoint adjudication committee, data management team, and other individuals or groups overseeing the trial, if applicable (see Item 21a for data monitoring committee) Explanation The protocol should outline the general membership of the various committees or groups involved in trial coordination and conduct; describe the roles and responsibilities of each; and (when known) identify the chairs and members. This information helps to ensure that roles and responsibilities are clearly understood at the trial onset, and facilitates communication from external parties regarding the trial. It also enables readers to understand the mandate and expertise of those responsible for overseeing participant safety, study design, database integrity, and study conduct. For example, empirical evidence supports the pivotal role of an epidemiologist or biostatistician in designing and conducting higher quality trials.63 64..[Full example provided in paper]	For clinical trials, names and roles of individuals/groups who oversee.								yh								1	1	N/A	N/A	N/A	N/A	N/A	N/A	N/A	N/A	N/A	N/A	N/A	N/A		0	12	0	0	0		12		12		Overview: Clinical Trial	Other: Personnel
	Trial Registration Model Facts: Other information....Clinical trial: clinicaltrials.gov/ct2/show/NCT03655626 CONSORT-AI: 5.6.1. Item 23. Registration number and name of trial registry...Explanation—The consequences of non-publication of entire trials [281], [282], selective reporting of outcomes within trials, and of per protocol rather than intention-to-treat analysis have been well documented [55], [56], [283]. Covert redundant publication of clinical trials can also cause problems, particularly for authors of systematic reviews when results from the same trial are inadvertently included more than once [284]. To minimise or avoid these problems there have been repeated calls over the past 25 years to register clinical trials at their inception, to assign unique trial identification numbers, and to record other basic information about the trial so that essential details are made publicly available [285], [286], [287], [288]. Provoked by recent serious problems of withholding data [289], there has been a renewed effort to register randomised trials. Indeed, the World Health Organisation states that “the registration of all interventional trials is a scientific, ethical and moral responsibility” (www.who.int/ictrp/en). By registering a randomised trial, authors typically report a minimal set of information and obtain a unique trial registration number. In September 2004 the International Committee of Medical Journal Editors (ICMJE) changed their policy, saying that they would consider trials for publication only if they had been registered before the enrolment of the first participant [290]. This resulted in a dramatic increase in the number of trials being registered [291]. The ICMJE gives guidance on acceptable registries (www.icmje.org/faq.pdf). In a recent survey of 165 high impact factor medical journals’ instructions to authors, 44 journals specifically stated that all recent clinical trials must be registered as a requirement of submission to that journal [292]. Authors should provide the name of the register and the trial's unique registration number. If authors had not registered their trial they should explicitly state this and give the reason...Example—“The trial is registered at ClinicalTrials.gov, number NCT00244842”[280]. SPIRIT-AI: Item 2a: Trial identifier and registry name. If not yet registered, name of intended registry Example “EudraCT: 2010-019180-10 ClinicalTrials.gov: NCT01066572 ISRCTN: 54540667.”21 SPIRIT-AI: Explanation There are compelling ethical and scientific reasons for trial registration.22 23 24 Documentation of a trial’s existence on a publicly accessible registry can help to increase transparency,24 25 decrease unnecessary duplication of research effort, facilitate identification of ongoing trials for prospective participants, and identify selective reporting of study results.26 27 28 As mandated by the International Committee of Medical Journal Editors (ICMJE) and jurisdictional legislation,29 30 31 registration of clinical trials should occur before recruitment of the first trial participant. We recommend that registry names and trial identifiers assigned by the registries be prominently placed in the protocol, such as on the cover page. If the trial is not yet registered, the intended registry should be indicated and the protocol updated upon registration. When registration in multiple registries is required (eg, to meet local regulation), each identifier should be clearly listed in the protocol and each registry....Item 2b: All items from the World Health Organization Trial Registration Data Set Example ⇓ Table 2 Example of trial registration data Data category Information32 Primary registry and trial identifying number ClinicalTrials.gov NCT01143272 Date of registration in primary registry 11 June, 2010 Secondary identifying numbers BNI-2009-01, 2009-017374-20, ISRCTN01005546, DRKS00000084 Source(s) of monetary or material support Bernhard Nocht Institute for Tropical Medicine Primary sponsor Bernhard Nocht Institute for Tropical Medicine Secondary sponsor(s) German Federal Ministry of Education and Research Contact for public queries SE, MD, MPH [email address] Contact for scientific queries SE, MD, MPH Bernhard Nocht Institute for Tropical Medicine, Hamburg, Germany Public title Probiotic Saccharomyces boulardii for the prevention of antibiotic associated diarrhoea (SacBo) Scientific title S boulardii for the prevention of antibiotic associated diarrhoea—randomised, double blind, placebo controlled trial Countries of recruitment Germany Health condition(s) or problem(s) studied Antibiotic treatment, Clostridium difficile, diarrhoea Intervention(s) Active comparator: S boulardii (500 mg S boulardii per day) Placebo comparator: microcristallin cellulose (matching capsules containing no active ingredients) Key inclusion and exclusion criteria Ages eligible for study: ≥18 years Sexes eligible for study: both Accepts healthy volunteers: no Inclusion criteria: adult patient (≥ 18 years), patient hospitalised Exclusion criteria: allergy against yeast and/or Perenterol forte and/or placebos containing S cerevisiae HANSEN CBS 5926, lactose monohydrate, magnesium stearate, gelatine, sodium dodecyl sulfate, titan dioxide, microcrystalline cellulose Study type Interventional Allocation: randomized intervention model. Parallel assignment masking: double blind (subject, caregiver, investigator, outcomes assessor) Primary purpose: prevention Phase III Date of first enrolment June 2010 Target sample size 1520 Recruitment status Recruiting Primary outcome(s) Cumulative incidence of any antibiotic associated diarrhoea (time frame: 2 years; not designated as safety issue) Key secondary outcomes Cumulative incidence of C difficile associated diarrhoea (time frame: 2 years; not designated as safety issue) View popupCollapse inline Explanation In addition to a trial registration number, the World Health Organization (WHO) recommends a minimum standard list of items to be included in a trial registry in order for a trial to be considered fully registered (www.who.int/ictrp/network/trds/en/index.html). These standards are supported by ICMJE, other journal editors, and jurisdictional legislation.29 30 31 We recommend that the WHO Trial Registration Data Set be included in the protocol to serve as a brief structured summary of the trial. Its inclusion in the protocol can also signal updates for the registry when associated protocol sections are amended—thereby promoting consistency between information in the protocol and registry. STARD: Item 28. Registration number and name of registry Example. ‘The study was registered at http://www.clinicaltrials.org (NCT00916864)’.107 Explanation. Registering study protocols before their initiation in a clinical trial registry, such as ClinicalTrials.gov or one of the WHO Primary Registries, ensures that existence of the studies can be identified.108–112 This has many advantages, including avoiding overlapping or redundant studies, and allowing colleagues and potential participants to contact the study coordinators. Additional benefits of study registration are the prospective definition of study objectives, outcome measures, eligibility criteria and data to be collected, allowing editors, reviewers and readers to identify deviations in the final study report. Trial registration also allows reviewers to identify studies that have been completed but were not yet reported. Many journals require registration of clinical trials. A low but increasing number of diagnostic accuracy studies are also being registered. In a recent evaluation of 351 test accuracy studies published in high-impact journals in 2012, 15% had been registered.113 Including a registration number in the study report facilitates identification of the trial in the corresponding registry. It can also be regarded as a sign of quality, if the trial was registered before its initiation. In the example, the authors reported that the study was registered at ClinicalTrials.gov. The registration number was also provided, so that the registered record could be easily retrieved.	For clinical trials, a link to the trial registration		yh					yh	yh				yh				4	4	N/A	N/A	N/A	N/A	N/A	N/A	N/A	N/A	N/A	N/A	N/A	N/A		0	12	0	0	0		12		12		Overview: Clinical Trial	Other: Logistics
	Trial Sponsor Contact Info SPIRIT-AI: Roles and responsibilities—sponsor contact information Item 5b: Name and contact information for the trial sponso. Explanation The sponsor can be defined as the individual, company, institution, or organisation assuming overall responsibility for the initiation and management of the trial, and is not necessarily the main funder.51 52 In general, the company is the sponsor in industry initiated trials, while the funding agency or institution of the principal investigator is often the sponsor for investigator initiated trials. For some investigator initiated trials, the principal investigator can be considered to be a “sponsor-investigator” who assumes both sponsor and investigator roles.51 53 Identification of the trial sponsor provides transparency and accountability. The protocol should identify the name, contact information, and if applicable, the regulatory agency identifying number of the sponsor.	For clinical trials, sponsor contact info								yh								1	1	N/A	N/A	N/A	N/A	N/A	N/A	N/A	N/A	N/A	N/A	N/A	N/A		0	12	0	0	0		12		12		Overview: Clinical Trial	Other: Personnel
	Research Ethics Approval SPIRIT-AI: Item 24: Plans for seeking research ethics committee/institutional review board (REC/IRB) approval. A universal requirement for the ethical conduct of clinical research is the review and approval of the research protocol by qualified individuals who are not associated with the research team and have no disqualifying competing interests as reviewers.1 The review is typically conducted by a formal REC/IRB in accordance with jurisdictional policy. Despite the importance of ethics review, approval by a REC/IRB is not always obtained. Among 767 trials published in leading general medical journals from 1993-95, 37 authors (5%) disclosed that such approval had not been sought for their trials.344 The protocol should document where approval has been obtained, or outline plans to seek such approval....[Example provided in elaboration document]	For clinical trials, plans/status of research ethics review approval.								yh								1	1	N/A	N/A	N/A	N/A	N/A	N/A	N/A	N/A	N/A	N/A	N/A	N/A		0	12	0	0	0		12		12		Overview: Clinical Trial	Other: Logistics
	Dissemination Policy SPIRIT-AI: Item 31a: Plans for investigators and sponsor to communicate trial results to participants, healthcare professionals, the public, and other relevant groups (eg, via publication, reporting in results databases, or other data sharing arrangements), including any publication restrictions...Explanation A fundamental ethical principle in clinical trials is that the potential risks incurred by study participants should be balanced by the benefit of contributing to publicly available knowledge.371 Unfortunately, about half of clinical trials remain unpublished.80 83 Trials with statistically non-significant results or industry funding are more prone to non-publication,36 38 80 81 82 83 although government funded trials are also susceptible.81 When published, trials with non-significant results often have a longer delay to publication.80 83 Overall, the medical literature represents a biased subset of existing data, potentially leading to overestimation of benefits, underestimation of harms, and a detrimental impact on patient care and research.80 372 373 374 375 376 377 Although peer reviewers can be biased in favour of positive findings,378 lack of publication appears to be primarily due to trial investigators or sponsors failing to submit negative or null results, rather than journals rejecting them.80 379 A plan to disseminate trial results to key stakeholders should be outlined in the protocol, including a process and timeframe for approving and submitting reports for dissemination (eg, via journal publication, trial registry, trial website), and an explicit statement that the results will be disseminated regardless of the magnitude or direction of effect. Furthermore, any conditions relating to the investigators’ right to publish or present trial results should be explicitly described. Publication restrictions have been imposed by various groups, including industry sponsors or the trial steering group (eg, to maintain the integrity of the overall dataset).10 380 These restrictions are sometimes not described in the protocol but rather in separate publication agreements.10 However, as they can interfere with the ethical responsibility of investigators and sponsors to disseminate trial results in an unbiased and timely manner,38 381 382 383 384 any restrictions should be disclosed in the protocol for review by REC/IRBs, funders, and other stakeholders. A review of industry initiated randomised trial protocols approved in Denmark in 1994-95 revealed that 91% had publication restrictions imposed by sponsors; similar constraints were noted for protocols approved in 2004.10	For clinical trials, plan to communicate or report results to participants and other stakeholders								yh								1	1	N/A	N/A	N/A	N/A	N/A	N/A	N/A	N/A	N/A	N/A	N/A	N/A		0	12	0	0	0		12		12		Overview: Clinical Trial	Other: Logistics
	Authorship Eligibility Guidelines/Intended Use of Professional Writers SPIRIT-AI: Item 31b: Authorship eligibility guidelines and any intended use of professional writers...Substantive contributions to the design, conduct, interpretation, and reporting of a clinical trial are recognised through the granting of authorship on the final trial report. Authorship guidelines in the protocol are intended to help enhance transparency and avoid disputes or misunderstanding after trial completion. These guidelines should define criteria for individually named authors or group authorship.385 Individuals who fulfil authorship criteria should not remain hidden (ghost authorship) and should have final authority over manuscript content.9 386 387 Similarly, those who do not fulfil such criteria should not be granted authorship (guest authorship).386 388 The International Committee of Medical Journal Editors has defined authorship criteria for manuscripts submitted for publication,389 although these criteria have reportedly been open to abuse.390 If some protocol authors are not named authors of subsequent publications, their role in protocol design should at least be acknowledged in the published report. Among 44 protocols of industry initiated trials, 75% had evidence of ghost authorship when compared with corresponding journal publications.9 Professional medical writers are sometimes hired to improve clarity and structure in a trial report, and guidelines for ethical collaborative writing have been developed.391 392 Because the drafting of text can influence how the study results and conclusions are portrayed, plans for the employment of writers and their funding source should be acknowledged in both protocols and trial reports.	For clinical trials, Authorship eligibility guidelines and any intended use of professional writers.								yh								1	1	N/A	N/A	N/A	N/A	N/A	N/A	N/A	N/A	N/A	N/A	N/A	N/A		0	12	0	0	0		12		12		Overview: Clinical Trial	Other: Personnel
	Plans for management of biological specimens SPIRIT-AI: Item 33: Plans for collection, laboratory evaluation, and storage of biological specimens for genetic or molecular analysis in the current trial and for future use in ancillary studies, if applicable...Biological specimens (eg, biopsy tissue; blood for DNA extraction) obtained during the conduct of clinical trials can be stored in repositories—often designated as biobanks—for the current trial and future research. This process is usually governed by local regulation and has particular ethical considerations (Item 26b). If the trial involves genetic or molecular analysis of biological specimens derived from humans, or if any specimens will be stored for future use (specified or unspecified), the protocol should describe details about specimen collection, storage, and evaluation, including the location of repositories. In addition, the protocol should state whether collected samples and associated participant related data will be de-identified or coded to protect participant confidentiality. If a repository is overseen by a named research ethics committee/institutional review board, then this information should also be provided...[Example provided in elaboration document]	For clinical trials, Plans for collection, laboratory evaluation, and storage of biological specimens for genetic or molecular analysis in the current trial and for future use in ancillary studies, if applicable.								yh								1	1	N/A	N/A	N/A	N/A	N/A	N/A	N/A	N/A	N/A	N/A	N/A	N/A		0	12	0	0	0		12		12		Overview: Clinical Trial	Other: Logistics
DATA COMPOSITION	Source of Study Data / Training Data Model Cards: • Training Data. May not be possible to provide in practice. When possible, this section should mirror Evaluation Data. If such detail is not possible, minimal allowable information should be provided here, such as details of the distribution over various factors in the training datasets...Training Data • CelebA [36], training data split...Training Data • Proprietary from Perspective API. Following details in [11] and [32], this includes comments from a online forums such as Wikipedia and New York Times, with crowdsourced labels of whether the comment is “toxic”. • “Toxic” is defined as “a rude, disrespectful, or unreasonable comment that is likely to make you leave a discussion. Model Facts: Training data location and time-period...DUH, diagnostic cohort, 10/2014-12/2015 Guidelines: Identify relevant data sources and quote the ethics approval number for data access. State the inclusion and exclusion criteria for data. Describe the time span of data and the sample or cohort size. Define the observational units on which the response variable and predictor variables are defined. Define the predictor variables. Extra caution is needed to prevent information leakage from the response variable to predictor variables.c Describe the data preprocessing performed, including data cleaning and transformation. Remove outliers with impossible or extreme responses; state any criteria used for outlier removal. MI-CLAIM: origin of the data is described, gold standard: labeled data used to train and test the model MINIMAR: The setting in which the study was conducted (eg, academic medical left, community healthcare system, rural healthcare clinic) ...U.S. academic, tertiary care hospital ...The source from which data were collected...EHRs...Labeled data used to train and test the model ....100 manually annotated clinical notes and pain scores recorded in EHR ....Death, readmission and ICD codes in EHRs TRIPOD: Describe the study design or source of data (e.g. randomized trial, cohort or registry data), separately for the development and validation datasets, if applicable....l. Detailed description of the design,how study participants were recruited and data collected, provides relevant details about the quality of the data, whether the proper statistical analyses have been performed, and the generalizability of the rediction model. The vulnerability for specific biases varies between designs...[Examples provided in examples and elaboration document] SPIRIT-AI Specify the procedure for acquiring and selecting the input data for the AI intervention... Specify the procedure for assessing and handling poor-quality or unavailable input data.... Plans for assessment and collection of outcome, baseline, and other trial data, including any related processes to promote data quality (for example, duplicate measurements, training of assessors) and a description of study instruments (for example, questionnaires, laboratory tests) along with their reliability and validity, if known. Reference to where data collection forms can be found, if not in the protocol Plans for data entry, coding, security, and storage, including any related processes to promote data quality (for example, double data entry; range checks for data values). Reference to where details of data management procedures can be found, if not in the protocol The trial protocol should pre-specify if there are minimum requirements for the input data (such as image resolution, quality metrics or data format) that would determine pre-randomization eligibility. It should specify when, how and by whom this will be assessed. For example, if a participant met the eligibility criteria for lying flat for a CT scan as per item 10 (i), but the scan quality was compromised (for any given reason) to such a level that it is no longer fit for use by the AI system, this should be considered as an exclusion criterion at the input-data level. Note that where input data are acquired after randomization (addressed by SPIRIT-20c), any exclusion is considered to be from the analysis, not from enrollment (Fig. 1)....The procedure for how input data will be handled, including data acquisition, selection and pre-processing before analysis by the AI system, should be provided. ...It will also help to identify whether input-data-handling procedures will be standardized across trial sites....the e performance of AI systems may be compromised as a result of poor quality or missing input data41 (for example, excessive movement artifact on an electrocardiogram). The study protocol should specify if and how poor quality or unavailable input data will be identified and handled. The protocol should also specify a minimum standard required for the input data and the procedure for when the minimum standard is not met (including the impact on, or any changes to, the participant care pathway)...Poor quality or unavailable data can also affect non-AI interventions. For example, sub-optimal quality of a scan could affect a radiologist’s ability to interpret it and make a diagnosis. It is therefore important that this information is reported equally for the control intervention, where relevant. If this minimum quality standard is different from the inclusion criteria for input data used to assess eligibility pre-randomization, this should be stated. Trust: 4. WHAT WAS THE SOURCE OF THE DATA USED TO DEVELOP AND TRAIN THE AI-ENABLED CDS SOFTWARE? As is suggested above in the Mount Sinai example, it is important for clinicians to understand what type of data a machine-learning system has been trained on and how similar those data are to the health system in which a clinician is working. Many current AI-enabled CDS systems use imaging data, but the machines are not simply learning from the images themselves. All sorts of other factors — for example, what types of patients tend to have their images taken, what equipment is used, what positions the patients are placed in, and what times the scans are done — may all create site-specific patterns that the learning algorithm detects and uses in its recommendations. As a result, training data from one site may be skewed in such a way that they lead a system to make inappropriate recommendations based on data from another site. Risk: Source of data. The data for developing a prognostic prediction model would ideally come from a prospective cohort, or cohorts. Randomised trials are a special form of prospective cohort study,5 hence trial data are also suitable for developing a prognostic prediction model. However, the predictive effects of the randomised treatments should be tested in the model. Prognostic models obtained from randomised trial data may be less generalisable due to, for example, strict eligibility criteria, increasing the need for testing such models in a non-randomised setting.13 Retrospective cohort studies, using existing subject data usually documented for other reasons such as routine care hospital records, can address longer follow-up times but usually at the expense of poorer, less systematically obtained data.13 Unfortunately, the prognostic literature is dominated by retrospective studies. Finally, typical caseecontrol studies, in which cases and controls are sampled from a source population of unknown size, are efficient for studies aimed at finding the independent predictors of an outcome out of a larger set, but not for developing a prediction model. This is because this design does not allow for estimation of absolute risks, as the correct baseline risk or hazard cannot be retrieved from the data. This is only possible when using a nested caseecontrol or caseecohort design.25 43 The latter designs are particularly cost-effective if predictor measurements are relatively expensive (eg, for imaging markers) or burdensome, if many predictors need to be measured (eg, in proteomic and genomic marker studies), when the outcome is rare and for reanalysis of human material stored in biobanks.25 STARD: Methods Study design 5 Whether data collection was planned before the index test and reference standard were performed (prospective study) or after (retrospective study) Participants 6 Eligibility criteria 7 On what basis potentially eligible participants were identified (such as symptoms, results from previous tests, inclusion in registry) 8 Where and when potentially eligible participants were identified (setting, location and dates) 9 Whether participants formed a consecutive, random or convenience series Participants 19 Flow of participants, using a diagram 20 Baseline demographic and clinical characteristics of participants 21a Distribution of severity of disease in those with the target condition 21b Distribution of alternative diagnoses in those without the target condition 22 Time interval and any clinical interventions between index test and reference standard CHARMS: Source of data. Data from cohort, nested case-control, or case-cohort studies are recommended for prognostic model development and validation studies, and cross-sectional designs for diagnostic modelling studies [47],[58],[59],[65]–[67]. Clearly, a prospective cohort design is preferable, as it enables optimal measurement of predictors and outcome. However, prospective studies evaluating (validating) the performance of an existing model predicting a long-term outcome, e.g., ten-year survival, may be too costly or the results insufficiently timely. Retrospective cohorts typically have a longer follow-up period, but usually at the expense of poorer data quality and unmeasured predictors [13]. A non-nested case-control design, as opposed to a nested case-control or case-cohort design, is inappropriate for developing a prediction model since the design does not enable calculation of absolute risks and thus yields incorrect estimates of model intercept or baseline hazard [65]–[68]. Randomised trials are a specific form of a prospective cohort study and thus share its advantages. However, restrictive eligibility criteria for entry into the trial may hamper generalizability of the prediction model. Furthermore, treatments shown to be effective in the trial should be acknowledged and possibly accounted for in the prediction model, as they may affect the predictive accuracy of the prognostic model [47],[56]. Finally, data from existing registries (e.g., administrative or routine care hospital databases) are increasingly used in prediction modelling studies. However, such databases are especially prone to missing data and missing important predictors, which can affect the predictive accuracy and applicability of the resulting prediction model [31],[56],[58],[69]. PROBAST: 1.1 Were appropriate data sources used, e.g., cohort, RCT, or nested case–control study data? Yes/probably yes: If a cohort design (including RCT or proper registry data) or a nested case–control or case–cohort design (with proper adjustment of the baseline risk/hazard in the analysis) has been used. No/probably no: If a nonnested case–control design has been used. No information: If the method of participant sampling is unclear.	Provide any description of the data set (training / study) in question	yh	yh	yh	yh	yh	yh		yh	yh		yh	yh		yh	yh	12	12	"reported" "reported" "reported" "reported"	"reported" "reported" "reported" "reported"	"reported" "reported" "reported" "reported"	"reported" "reported" "reported" "reported"	"reported"	"reported"	"reported" "reported" "reported" "reported"	"reported"	"reported" "reported" "reported" "reported"	"reported" "reported" "reported" "reported"	"reported" "reported" "reported" "reported"	"reported"		0	0	0	12	0		12		8		Data Composition	Model Development
	How to access data source Guidelines: Identify relevant data sources and quote the ethics approval number for data access. MINIMAR: How code and data are shared with the community....Code and sample data available via GitHub..Data is not available; code is available via GitHub TRIPOD: Supplementary Information. Provide information about the availability of supplementary resources, such as study protocol, Web calculator and datasets..There is increasing appreciation that where possible, data sets and computer code should be made publicly available for reproducing analyses (27, 465– 467), but also to allow individual participant data to be combined and meta-analyzed (468 – 473). Guidance for preparing and sharing raw clinical data with other scientists has been developed that will assist authors (271). The exemplar study by Marchionni and colleagues (474) provides a prototypic template for reproducible development of a prognostic model demonstrating that transparency of the full process can be achieved. If possible, authors should provide details for access to the source code used for the data analyses. provide details on how to access any Web calculators and standalone applications (for example, for electronic devices, such as tablets) that have been developed (for example, www.outcomes-umassmed.org /GRACE/)...[Examples provided in examples and elaboration document] SPIRIT-AI: Plans, if any, for granting public access to the full protocol, participant-level dataset, and statistical code...Item 29: Statement of who will have access to the final trial dataset, and disclosure of contractual agreements that limit such access for investigators...The validity of results from interventional trials can be verified only by individuals who have full access to the complete final dataset. For some multicentre trials, only the steering group has access to the full trial dataset in order to ensure that the overall results are not disclosed by an individual study site prior to the main publication. Many of these trials will allow site investigators to access the full dataset if a formal request describing their plans is approved by the steering group. The World Medical Association supports the principle that trial investigators retain the right to access data.363 However, among protocols of industry initiated randomised trials published in 2008-9 in the Lancet or approved in 2004 by a Danish ethics committee, 30-39% stated that the sponsor owned the data while 0-3% stated that principal investigators had access to all trial data.10 364 Similar constraints were found in Danish trial protocols from 1994-5.10 The protocol should identify the individuals involved in the trial who will have access to the full dataset. Any restrictions in access for trial investigators should also be explicitly described...Example “12.10.1 Intra-Study Data Sharing The Data Management Coordinating Center will oversee the intra-study data sharing process, with input from the Data Management Subcommittee. All Principal Investigators (both US and host country) will be given access to the cleaned data sets. Project data sets will be housed on the Project Accept Web site and/or the file transfer protocol site created for the study, and all data sets will be password protected. Project Principal Investigators will have direct access to their own site’s data sets, and will have access to other sites data by request. To ensure confidentiality, data dispersed to project team members will be blinded of any identifying participant information.”113	Information on how to access the data used			yh		yh	yh		yh								4	4														12	0	0	0	0		12		10		Data Composition	Other: Logistics
	Sample size Guidelines: Describe the time span of data and the sample or cohort size. MI-CLAIM: The characteristics of the cohorts (training and test sets) are detailed in the text. TRIPOD: Sample size: explain how the study size was arrived at...Authors should explain how the sample size was determined. If it is based on statistical considerations, these should be detailed. Frequently, sample size will be determined by practical considerations, such as time, availability of existing data, or cost. In these instances, it is helpful to discuss the adequacy of the sample size in relation to the number of predictors understudy or the primary performance measures....On the basis of some empirical investigations (245, 246) a rule of thumb for sample size was suggested that has been quite widely adopted. The rule is to have at least 10 outcome events per variable (EPV), or more precisely, per parameter estimated. Others, however, have suggested that the value of 10 is too strict (247) or indeed too lax (25, 32, 248, 249). In addition, it may be that the EPV is not the best basis for making these judgments (250). In principle, the sample size could be chosen instead to allow certain metrics of model performance to be estimated with a given precision. Measures that can be examined in this way include the c-index, R2 , Brier score, sensitivity and specificity, and many others (251–253)...Sample size requirements for validation studies are not well understood, and there is a dearth of empirical evidence to guide investigators. Sample size is therefore often determined by the available data, but in some cases it is possible to choose sample size on statistical grounds. The limited empirical evidence to support investigators in guiding their sample size choice for validation studies suggests a minimum of 100 events and 100 nonevents (112, 254), whereas more than 250 events have been suggested as preferable (2). However, these suggestions have been based on limited simulation studies adopting a statistical hypothesis testing framework. Possible considerations include hypothesis testing (for example, test whether the calibration slope is <1, or a prespecified reduction in the c-index), or preferably a focus on the precision and accuracy of the performance measures in the new data CONSORT-AI: How sample size was determined....For scientific and ethical reasons, the sample size for a trial needs to be planned carefully, with a balance between medical and statistical considerations. Ideally, a study hould be large enough to have a high probability (power) of detecting as statistically significant a clinically important difference of a given size if such a difference exists. The size of effect deemed important is inversely related to the sample size necessary to detect it; that is, large samples are necessary to detect small differences. Elements of the sample size calculation are (1) the estimated outcomes in each group (which implies the linically important target difference between the intervention groups); (2) the α (type I) error level; (3) the statistical power (or the β (type II) error level); and (4), for continuous outcomes, the standard deviation of the easurements [116]. The interplay of these elements and their reporting will differ for cluster trials [40] and non-inferiority and equivalence trials [39]. Authors should indicate how the sample size was determined. If a formal ower calculation was used, the authors should identify the primary outcome on which the calculation was based (see item 6a), all the quantities used in the calculation, and the resulting target sample size per study group. It is preferable to quote the expected result in the control group and the difference between the groups one would not like to overlook. Alternatively, authors could present the percentage with the event or mean for each group used in their calculations. Details should be given of any allowance made for attrition or non-compliance during the study....For each group, number of participants (denominator) included in each analysis and whether the analysis was by original assigned groups SPIRIT-AI: Item 14: Estimated number of participants needed to achieve study objectives and how it was determined, including clinical and statistical assumptions supporting any sample size calculations...The planned number of trial participants is a key aspect of study design, budgeting, and feasibility that is usually determined using a formal sample size calculation. If the planned sample size is not derived statistically, then this should be explicitly stated along with a rationale for the intended sample size (eg, exploratory nature of pilot studies; pragmatic considerations for trials in rare diseases).17 184 For trials that involve a formal sample size calculation, the guiding principle is that the planned sample size should be large enough to have a high probability (power) of detecting a true effect of a given magnitude, should it exist. Sample size calculations are generally based on one primary outcome; however, it may also be worthwhile to plan for adequate study power or report the power that will be available (given the proposed sample size) for other important outcomes or analyses because trials are often underpowered to detect harms or subgroup effects.185 186 Among randomised trial protocols that describe a sample size calculation, 4-40% do not state all components of the calculation.6 11 The protocol should generally include the following: the outcome (Item 12); the values assumed for the outcome in each study group (eg, proportion with event, or mean and standard deviation) (table 4⇓); the statistical test (Item 20a); alpha (type 1 error) level; power; and the calculated sample size per group—both assuming no loss of data and, if relevant, after any inflation for anticipated missing data (Item 20c). Trial investigators are also encouraged to provide a rationale or reference for the outcome values assumed for each study group.187 The values of certain prespecified variables tend to be inappropriately inflated (eg, clinically important treatment effect size)188 189 or underestimated (eg, standard deviation for continuous outcomes),190 leading to trials having less power in the end than what was originally calculated. Finally, when uncertainty of a sample size estimate is acknowledged, methods exist for re-estimating sample size.191 The intended use of such an adaptive design approach should be stated in the protocol. For designs and frameworks other than parallel group superiority trials, additional elements are required in the sample size calculation. For example, an estimate of the standard deviation of within-person changes from baseline should be included for crossover trials192; the intracluster correlation coefficient for cluster randomised trials193; and the equivalence or non-inferiority margin for equivalence or non-inferiority trials respectively.108 194 Such elements are often not described in final trial reports,110 195 196 197 198 and it is unclear how often they are specified in the protocol. Complete description of sample size calculations in the protocol enables an assessment of whether the trial will be adequately powered to detect a clinically important difference.189 199 200 201 202 203 204 205 206 It also promotes transparency and discourages inappropriate post hoc revision that is intended to support a favourable interpretation of results or portray consistency between planned and achieved sample sizes.6 207...[Example in elaboration document] STARD: Item 18. Intended sample size and how it was determined Example. ‘Study recruitment was guided by an expected 12% prevalence of adenomas 6 mm or larger in a screening cohort and a point estimate of 80% sensitivity for these target lesions. We planned to recruit approximately 600 participants to achieve margins of sampling error of approximately 8 percentage points for sensitivity. This sample would also allow 90% power to detect differences in sensitivity between computed tomographic colonography and optical colonoscopy of 18 percentage points or more’.73 Explanation. Performing sample size calculations when developing a diagnostic accuracy study may ensure that a sufficient amount of precision is reached. Sample size calculations also take into account the specific objectives and hypotheses of the study. Readers may want to know how the sample size was determined, and whether the assumptions made in this calculation are in line with the scientific and clinical background, and the study objectives. Readers will also want to learn whether the study authors were successful in recruiting the targeted number of participants. Methods for performing sample size calculations in diagnostic research are widely available,74–76 but such calculations are not always performed or provided in reports of diagnostic accuracy studies.77 78 Many diagnostic accuracy studies are small; a systematic survey of studies published in 8 leading journals in 2002 found a median sample size of 118 participants (IQR 71–350).77 Estimates of diagnostic accuracy from small studies tend to be imprecise, with wide CIs around them. In the example, the authors reported in detail to achieve a desired level of precision for an expected sensitivity of 80%. ABCD: Another important issue is the frequency of the endpoint, which determines the effective sample size (rather than the total number of patients). The GUSTO-I data set had 2851 deaths, which allows for reliable prediction modelling, where a common rule of thumb is to require at least 10 events per variable (EPV).2,12 CHARMS: Number of participants and number of outcomes/events...Number of outcomes/events in relation to the number of candidate predictors (Events Per Variable)...One of the biggest concerns when developing a prediction model is the risk of overfitting. For dichotomous outcomes, overfitting typically arises when the number of individuals with the outcome (event or target disease) of interest is small relative to the number of variables. The number of variables includes all candidate predictors, transformations for continuous predictors, indicator variables for categorical predictors, and interactions examined. The number of events-per-variable (EPV) is commonly used to calculate the sample size, where attaining a sample size with an EPV of ten or more is frequently recommended to avoid overfitting [97]–[101]. For studies validating prediction models, sample size considerations are not well established, but a minimum of 100 events and 100 non-events have been suggested [102]. For continuous outcomes, 20 participants per predictor have been recommended [51]. A systematic review should therefore record both the number of individuals in the study and the number of individuals with the outcome or target disease. Numerous systematic reviews of prediction models have reported that the number of events per candidate predictor is often poorly reported and, when it is reported, that the EPV is often less than ten [2],[15],[56],[78]. PROBAST: 4.1 Were there a reasonable number of participants with the outcome? Yes/probably yes: For model development studies, if the number of participants with the outcome relative to the number of candidate predictor parameters is ≥20 (EPV ≥20).* For model validation studies, if the number of participants with the outcome is ≥100. No/probably no: For model development studies, if the number of participants with the outcome relative to the number of candidate predictor parameters is <10 (EPV <10).* For model validation studies, if the number of participants with the outcome is <100. No information: For model development studies, no information on the number of candidate predictor parameters or number of participants with the outcome, such that the EPV cannot be calculated. For model validation studies, no information on the number of participants with the outcome.	For the data set in question, what the sample size is and how it was arrived at, if pre-specified (e.g. Events Per Variable minima)			yh	ym		yh	yh	yh				yh	ym	yh	yh	9	7	"reported" "reported" "reported" "reported"	"reported"	"reported"	"reported" "reported" "reported" "reported"	"reported" "reported" "reported" "reported"	"reported" "reported" "reported" "reported"	"reported" "reported" "reported" "reported"		"reported"	"reported" "reported" "reported" "reported"	"reported" "reported" "reported" "reported"	"reported"		1	0	0	11	0		12		8		Data Composition	Model Development
	Observational unit definition Guidelines: Define the observational units on which the response variable and predictor variables are defined.	It is clear what each data point (i.e. what does a n=1 mean?) of the data set is.			yh													1	1	"reported"	"reported"	"reported"	"reported"	"reported"	"reported"	"reported"	"reported" "reported" "reported" "reported"	"reported" "reported" "reported" "reported"	"reported"	"reported"	"reported"		0	0	0	12	0		12		2		Data Composition	Model Development
	Missing data statistics TRIPOD:: Authors of prediction model studies are recommended to carefully report details about missing data (item 13b) and describe how these were handled (item 9). If individuals with any missing values are excluded from the analysis, then this should be clearly stated in the eligibility criteria (item 5b), with a rationale for the exclusion. Key details to include when reporting how missing data were handled, on the basis of existing guidance (56, 200, 259), are presented in Table 4. For studies that both develop and validate a prediction model, authors should clearly indicate how missing data were handled for both data sets and describe any differences...Table 4. Key Information to Report About Missing Data In the Methods section: • A clear description of the method used to account for missing data on both predictors and outcome (e.g., complete case, single imputation, multiple imputation) • Possible reasons for any missingness • For imputation (single or multiple)–based analyses: o Provide details of the software used (including any specific imputation routines—e.g., ICE, MICE, PROC MI, Amelia, aregImpute) o List the variables that were included in the imputation procedure, including whether the outcome was included for imputing the predictors and vice versa o Explain how continuous, binary, and categorical predictors were handled in the imputation model o State whether any interactions were included in the imputation model o Report the number of imputations if multiple imputation was used In the Results section: • The number of individuals with any missing value, 1 missing value, 2 missing values, etc. • The number of missing values (per predictor and outcome) • Comparison of the characteristics of individuals with any missing value and those with completely observed data. This provides some indication whether missingness on specific study variables (predictors or outcomes) was indeed missing completely at random or related to observed characteristics (Box D) CONSORT-AI: CONSORT-AI 5 (iii) Extension: Describe how poor-quality or unavailable input data were assessed and handled Explanation As with CONSORT-AI 4a (ii), ‘input data’ refers to the data required by the AI intervention to serve its purpose. As discussed in item 4a (ii), the performance of AI systems may be compromised as a result of poor quality or missing input data49 (for example, excessive movement artifact on an electrocardiogram). The trial report should report the amount of missing data, as well as how this was identified and handled. STARD: Item 16. How missing data on the index test and reference standard were handled Example. ‘One vessel had missing FFRCT and 2 had missing CT data. Missing data were handled by exclusion of these vessels as well as by the worst-case imputation’.67 Explanation. Missing data are common in any type of biomedical research. In diagnostic accuracy studies, they can occur for the index test and reference standard. There are several ways to deal with them when analysing the data.68 Many researchers exclude participants without an observed test result. This is known as ‘complete case’ or ‘available case’ analysis. This may lead to a loss in precision and can introduce bias, especially if having a missing index test or reference standard result is related to having the target condition. Participants with missing test results can be included in the analysis if missing results are imputed.68–70 Another option is to assess the impact of missing test results on estimates of accuracy by considering different scenarios. For the index test, for example, in the ‘wor st-case scenario’, all missing index test results are considered false-positive or false-negative depending on the reference standard result; in the ‘best-case scenario’, all missing index test results are considered true-positive or true-negative. In the example, the authors explicitly reported how many cases with missing index test data they encountered and how they handled these data: they excluded them, but also applied a ‘worst-case scenario’. CHARMS: Number of participants with any missing value (include predictors and outcomes) Number of participants with missing data for each predictor...In all types of medical studies, including prediction modelling, some data is not available or not recorded. Differences between studies in the extent and type of missing data and the methods used to handle this missing data may greatly influence model development and predictive performance. Knowing the number of participants with any missing data across all included studies and whether these participants were included in model development or validation is important to understanding possible biases in prediction modelling studies. However, reporting on the frequency and type of missing data is often poor [2],[15],[56],[62],[78],[103]–[105] despite the adverse effects of missing data on development, validation, and updating of a prediction model [34],[103],[105]–[112]. These adverse effects are related to the amount of missing data [112] and the extent to which data are missing completely at random [108],[111]. Missing data are seldom missing completely at random; the missing data are often related to other observed participant data. Consequently, participants with completely observed data are different from those with missing data. A so-called complete-case analysis, which simply deletes participants with a missing value, thus leaves a non-random subset of the original study sample, yielding invalid predictive performance, both when developing and when validating a prediction model. Only if omitted participants are a completely random subset of the original study sample will the estimated predictor-outcome associations and predictive performance measures of the prediction model be unbiased [113]. Multiple imputation is generally acknowledged as the preferred method for handling missing data in prediction research. In this strategy, missing observations are substituted by plausible estimated values derived from analysis of the available data. However, when data are “missing not at random”, i.e., missing data is still partly due to unobserved data or characteristics of the participants, multiple imputation does not sufficiently solve the invalidity problem [107],[112],[113]. Detailed reporting in primary studies on whether missing data may reasonably be missing at random (by comparison of the participants with and without missing values) is invaluable for reviewers to judge the potential for bias. Numerous recommendations for reporting missing data in medical research have been proposed [103],[104],[114],[115]. It is therefore important during the systematic review to record from the primary studies whether the presence of missing data (how much and how handled) was mentioned. PROBAST: The ROB due to missing data increases with increasing percentages of missing data, but a minimal acceptable percentage that can be used as a threshold for low ROB is hard to define (173). Judgment of possible ROB is facilitated when authors provide either the distributions (percentage, mean, or medians) of the predictors and outcomes between both groups (excluded vs. analyzed participants) or a comparison of the predictor–outcome associations and model predictive performance with and without inclusion of the participants with missing values. Similar results with and without such participants is a strong indication that the results of the analysis are less likely to be biased. If such a comparison is not presented and investigators have not used an imputation method, we recommend answering this signaling question as PN or N, especially if a relevant proportion of participants are excluded due to missing data.	Provide statistics on the amount of missing data there is.						yh	yh					ym		yh	yh	5	4	"reported" "reported" "reported" "reported"													11	0	0	1	0		12		12		Data Composition	Model Development
Input	Input data / features Model Facts: Input data type...demographics, analytes, vitals, medication administrations...Input data source..electronic health record (EHR)... Guidelines: Define predictor variables: Extra caution is needed to prevent information leakage from the response variable to predictor variables....Assumed input and output data format MINIMAR: List of variables used in the model and how they were used in the model in terms of categories or transformation ... 65 predictive features including age, race, ethnicity, sex, insurance type (as public and private) and preoperative pain (log transformation was applied) ... Provided in detail for all models TRIPOD: Clearly define all predictors used in developing the multivariable model, including how and when they were measured...For model development studies, specifying all candidate predictors might not be feasible if too many were studied. In these instances, it may suffice to mention the total number considered and summarize in broad categories indicating when they were measured (for example, at history-taking and physical examination). The results section should ideally clarify the predictors included in the final model, along with measures of the model's predictive performance. This may not be ecessary for complex models with many predictors, or studies validating a previously developed model in new data....Predictors should be fully defined, providing the units of measurement for any continuous predictors and all the categories for any categorical predictors (including whether categories have been combined). This is to ensure that readers and other investigators can potentially replicate the study and, more important, validate or implement the prediction model. If applicable, relevant sampling, laboratory and imaging methods should be specified, including any cut-offs that were used to define the presence (or severity) of a specific predictor, or rules to combine predictors (for example, mean blood pressure). Risk: Candidate predictors Candidate predictors are variables that are chosen to be studied for their predictive performance. We stress that these are predictors that are eventually considered in the multivariable analysis and certainly not those eventually included in the final model derived after some predictor selection methods (see below). Candidate predictors can include subject demographics, clinical history, physical examination, disease characteristics, test results and, as discussed above, previous treatments. Theoretically, all variables suspected of being associated with the outcome of interest could be considered as candidate predictors, but this association does not need to be causal. Examples of highly predictive, but non-causal, factors in prediction models are skin colour in the Apgar score and tumour markers as predictors of cancer progression or recurrence.13 Researchers frequently measure more predictors than can reasonably be analysed, let alone be included, in the ensuing model. To reduce the risk of false positive findings (predictors), the so-called ‘EPV (events per variable) 1 to 10 rule of thumb’ is often applied. This rule, which is not based on convincing scientific reasoning, suggests that at least 10 individuals having (developed) the event of interest are needed per candidate variable/predictor to allow for reliable prediction modelling.44 45 Accordingly, some a priori predictor reduction is often needed. For example, one may combine similar predictors to a single one (eg, define ‘cardiovascular disease history’ as one predictor including all different types of cardiovascular disorders) or exclude predictors that are highly correlated with others.46 Finally, predictors should be clearly defined, and measured in a standardised and reproducible way to improve the applicability and predictive stability of the ensuing model by others in new individuals.47 If one wants to formally quantify whether a specific predictor (eg, some imaging test result) may replace existing predictors (eg, some specific metabolomic or genetic marker), the observer of the former should be blinded to the results of the latter, and vice versa, to prevent so-called incorporation bias.48 CHARMS: Number and type of predictors (e.g., demographics, patient history, physical examination, additional testing, disease characteristics)...Definition and method for measurement of candidate predictors...Candidate predictors may range from simple patient demographics and clinical characteristics to advanced test results. We emphasise that candidate refers to the predictors chosen to be studied for their predictive performance, and not restricted to those included in the multivariable analysis [59]. The number of candidate predictors analysed in the primary studies is highly important. Together with the number of participants with the outcome (i.e., those with the event or the target disease) they contribute to the assessment of whether the model is likely to be overfitted. Overfitting occurs when idiosyncratic features of the development data attain spurious statistical significance and are retained in the final model: the model is too closely tailored to the data at hand [51],[58]. These models do not produce inaccurate predictions in the dataset from which they are developed, but they do when applied to other individuals. Predictions tend to be too extreme; low predicted risks will be too low and high predicted risks too high. Overfitting thus leads to models that are not transportable or generalizable. PROBAST: 2.1 Were predictors defined and assessed in a similar way for all participants? Predictors should be defined and assessed in the same way for all study participants to reduce ROB. If different definitions and measurements across participants are used for the same predictor, differences in its associations with the outcome can be expected. For example, active bleeding in the lower digestive tract may be included as a possible predictor in a diagnostic model developed to detect colorectal cancer. This predictor “blood in feces” could be assessed in some participants on the basis of visible blood in the stool and in others using fecal occult blood testing. However, if these methods (with different minimum detection levels) are used interchangeably as a single predictor, “blood in feces” could introduce bias, especially if the choice of measurement method was based on prior tests or symptoms. The potential for this bias is higher for predictors that involve subjective judgment, such as imaging test results, which introduce risk for studying the predictive ability of the observer rather than that of the predictors (1, 111–114). Where special skill or training is required, specifying who assessed the predictor (for example, experienced consultant vs. inexperienced trainee) may also be important. Example. Perel and colleagues (88) assessed the following predictors, all of which were recorded on the entry form for the CRASH-2 randomized trial: demographic characteristics (age and sex), characteristics of the injury (type and time since injury), and physiologic variables (Glasgow Coma Scale score, systolic blood pressure, heart rate, respiratory rate, and central capillary refill time). Because the data used to develop the prediction model came from a substudy of a randomized trial and predictors were taken from the study entry form, it is likely—although not specifically described in the paper—that all predictors were defined and assessed in the same way for all participants. This signaling question would therefore be answered as PY. If data were derived from multiple sources (such as in routine care data registries, where different versions of the Glasgow Coma Scale or different definitions of injury type were likely used), this signaling question would be answered as PN.	Describe, list and/or define all input features		yh	yh		yh	yh					yh			yh	yh	7	7	"reported" "reported" "reported" "reported"	"reported" "reported" "reported" "reported"	"reported" "reported" "reported" "reported"	"reported" "reported" "reported" "reported"	"reported" "reported" "reported" "reported"	"reported" "reported" "reported" "reported"	"reported" "reported" "reported" "reported"	"reported" "reported" "reported" "reported"	"reported" "reported" "reported" "reported"	"reported" "reported" "reported" "reported"	"reported" "reported" "reported" "reported"	"reported"		0	0	0	12	0		12		11		Data Composition: Input	Model Formulation	unsure if this should be model formulation (prediction problem) o model development (operationalization of the prediction problem)?
	Is input data type structured or unstructured? MI-CLAIM: Is the input data type structured or unstructured?... Clinical AI models accept two broad categories of input data: structured and unstructured. Raw features for structured data can be explicitly defined and understood by researchers; examples include medication names, diagnoses, procedures, laboratory values, and demographic variables. Unstructured data can be loosely defined as the absence of explicitly definable raw features. The most common examples of unstructured data types in the clinical setting include images, whose raw features are individual pixels; natural language, whose raw features are characters; and time series, whose raw features are points in the series.	Clarify if input data is structured (defined like medications) or unstructured (pixels, natural language, time series)				yh												1	1	"reported"	"reported"	"reported"	"reported"	"reported"	"reported"	"reported"	"reported" "reported" "reported" "reported"	"reported" "reported" "reported" "reported"	"reported"	"reported" "reported" "reported" "reported"	"reported"		0	0	0	12	0		12		3		Data Composition: Input	Model Formulation	unsure if this should be model formulation (prediction problem) o model development (operationalization of the prediction problem)?
	Input Data Predictor Ranges TRIPOD: the ranges of all continuous predictors should be clearly reported. In the absence of knowing the predictor ranges, it is unclear in whom the model may be applicable. For example, application of a prediction model that was developed by using participants aged 30 to 60 years to an individual aged 65 years is extrapolation (186). PROBAST: In addition, randomized trials usuallyhave more restricted inclusion criteria, which typicallylead to narrower predictor distributions (“smaller casemix”). Models developed or validated using data withnarrower predictor distributions tend to show lowerdiscriminative ability than those developed or validatedusing data sources with more broadly distributed predictors (93–96). This is because in the former, a model'srange of predicted probabilities—and therefore its discriminative ability—is smaller.	Provide ranges of the input features (so model does not extrapolate)						yh									yh	2	2			"reported"					"reported"						10	0	0	2	0		12		9		Data Composition: Input	Model Development
	Is there a reasonable number of Events per predictor? TRIPOD: Discuss any limitations of the study (such as nonrepresentative sample, few events per predictor, missing data... ABCD: Another important issue is the frequency of the endpoint, which determines the effective sample size (rather than the total number of patients). The GUSTO-I data set had 2851 deaths, which allows for reliable prediction modelling, where a common rule of thumb is to require at least 10 events per variable (EPV).2,12 CHARMS: Number of participants and number of outcomes/events...Number of outcomes/events in relation to the number of candidate predictors (Events Per Variable)...One of the biggest concerns when developing a prediction model is the risk of overfitting. For dichotomous outcomes, overfitting typically arises when the number of individuals with the outcome (event or target disease) of interest is small relative to the number of variables. The number of variables includes all candidate predictors, transformations for continuous predictors, indicator variables for categorical predictors, and interactions examined. The number of events-per-variable (EPV) is commonly used to calculate the sample size, where attaining a sample size with an EPV of ten or more is frequently recommended to avoid overfitting [97]–[101]. For studies validating prediction models, sample size considerations are not well established, but a minimum of 100 events and 100 non-events have been suggested [102]. For continuous outcomes, 20 participants per predictor have been recommended [51]. A systematic review should therefore record both the number of individuals in the study and the number of individuals with the outcome or target disease. Numerous systematic reviews of prediction models have reported that the number of events per candidate predictor is often poorly reported and, when it is reported, that the EPV is often less than ten [2],[15],[56],[78]. PROBAST: 4.1 Were there a reasonable number of participants with the outcome? Yes/probably yes: For model development studies, if the number of participants with the outcome relative to the number of candidate predictor parameters is ≥20 (EPV ≥20).* For model validation studies, if the number of participants with the outcome is ≥100. No/probably no: For model development studies, if the number of participants with the outcome relative to the number of candidate predictor parameters is <10 (EPV <10).* For model validation studies, if the number of participants with the outcome is <100. No information: For model development studies, no information on the number of candidate predictor parameters or number of participants with the outcome, such that the EPV cannot be calculated. For model validation studies, no information on the number of participants with the outcome....4.1 Were there a reasonable number of participants with the outcome? As in all medical research, the larger the sample size, the better, because it leads to more precise results—that is, smaller standard errors and narrower CIs. In prediction model studies, overall sample size matters, but number of participants with the outcome is even more important. For a binary outcome, the effective sample size is the smaller of the 2 outcome frequencies, “with the outcome” and “without the outcome.” For time-to-event outcomes, the key driver is the total number of participants with the event by the main time point of interest for prediction. More important, in prediction model studies, the number of participants with the outcome not only influences precision but also affects predictive performance—that is, is a potential source of bias. What is considered a reasonable number of participants with the outcome (yielding low ROB) differs between model development and validation studies. Model development studies. The performance of any prediction model is to some extent overestimated when both model development and performance assessment use the same data set (49, 50, 146, 147). This overestimation is larger with smaller sample sizes and, notably, when fewer participants have the outcome. Concerns about optimistic performance are exacerbated when the predictors included in the final model are selected from many candidate predictors, relative to a low number of participants with the outcome, and when predictor selection was based on univariable analysis (see signaling question 4.5). Sample size considerations for model development studies have historically been based on the number of events per variable (EPV). More exactly, the number of events relative to the number of regression coefficients needs to be estimated for candidate predictors. For example, a candidate predictor with 6 categories will require 5 degrees of freedom (5 regression coefficients are estimated). Also, the word candidate is important: It indicates not the number of predictors included in the final model but rather the total number of predictors considered during any stage of the prediction model process. Although an EPV of at least 10 has been widely adopted as a criterion to minimize overfitting (148 – 150), recent studies have shown that this threshold has no scientific basis (145), and various authors have suggested higher EPVs of at least 20 (145, 151, 152). In general, studies with EPVs lower than 10 are likely to have overfitting, whereas those with EPVs higher than 20 are less likely to have overfitting. However, the sample size needed to minimize overfitting is contextspecific and depends on outcome prevalence, overall model performance (R2 ), and predictor distributions (143–145). Therefore, deciding whether an appropriate sample size was used may be difficult, especially when EPV is between 10 and 20. Prediction models developed using machine-learning techniques often require substantially higher EPVs (often >200) to minimize overfitting (153). Hence, the smaller the effective sample size and the lower the EPV, the higher the risk that the final prediction model has included spurious predictors (“overfitted” model) or failed to include important predictors (“underfitted” model). Overfitting and underfitting are likely to yield biased estimates of model apparent predictive performance (49 –51, 146, 147, 154). With a small EPV, authors need to quantify the extent of misfitting of the developed prediction model (for example, by using internal validation techniques). Based on this internal validation, optimism-adjusted estimates of model performance can be produced and model parameters adjusted (that is, shrink regression coefficients) to decrease this bias (see signaling question 4.8). Model validation studies. The aim of a validation study is to quantify the predictive performance of an existing model using a different data set from that used in model development (Box 1) (8, 49, 50, 155–157). The focus in a validation study is on accurate and precise estimation of model performance so that meaningful conclusions can be drawn. Validation studies are recommended to include at least 100 participants with the outcome, otherwise the risk for biased estimates of model performance becomes more likely (77, 78, 158). Example. Aslibekyan and colleagues (86) developed 2 prognostic models (1 including only easy-to-obtain predictors and 1 extended with various dietary and blood markers) to predict risk for MI. Although the authors used a case– control design and many inclusion and exclusion criteria, their final sample had 839 case patients with an MI for developing prediction model 1 and 696 for model 2. The exact number of candidate predictors is not explicitly mentioned, but from the methods and supplementary tables 1 and 2 we can estimate that the authors likely used 20 to 30 predictors—or rather, degrees of freedom, because they categorized several continuous predictors into quintiles. This indicates that the EPV is between (taking the smallest number of events) 696/20 (that is, 35) and 696/30 (that is, 23). Because the EPV in either case is much larger than 10 and even larger than 20, this signaling question should be answered as Y, indicating low ROB. Example. Oudega and colleagues (85) validated a diagnostic model for detecting the presence of DVT in patients who consulted their primary care physician about symptoms suggestive of DVT. The total sample size of their validation study was 1295 symptomatic patients, of whom 289 had DVT (as detected by D-dimer testing and leg ultrasonography). Because the study had more than the recommended 100 events for validation, the signaling question should be answered as Y, indicating low ROB. If this number had been lower (for example, 80 or 40 patients with DVT), the answer for this example would be PN or N, respectively.	It is clear if there a reasonable number of Events per predictor (typically >= 10 or 20)?						ym							yh	yh	yh	4	3	"reported"	"reported"	"reported"	"reported"	"reported"	"reported"	"reported"		"reported"	"reported"	"reported"	"reported"		1	0	0	11	0		12		1		Data Composition: Input	Model Development
	Are candidate predictors available at time of intended use of model? CHARMS: Candidate predictors that can vary over time should be available and measured at the time of intended use of the prediction model, not at a later moment in time or after the outcome has occurred [47],[90]. PROBAST: Predictors (used in prediction modeling), including types of predictors (e.g., history, clinical examination, biochemical markers, imaging tests), time of measurement, specific measurement issues (e.g., any requirements/prohibitions for specialized equipment) Patients' demographics; physiologic variables; injury characteristics; time from injury—all measured at presentation at the hospital accident and emergency department Imaging results available within 4 h of admission....2.3 Are all predictors available at the time the model is intended to be used? Yes/probably yes: All included predictors would be available at the time the model is intended to be used for prediction. No/probably no: Predictors would not be available at the time the model is intended to be used for prediction. No information: No information on whether predictors would be available at the time the model is intended to be used for prediction. Risk of bias introd... 2.3 Are all predictors available at the time the model is intended to be used?...2.3 Are all predictors available at the time the model is intended to be used? For a prediction model to be usable in a real-world setting, all included predictors need to be available at the time the model is intended to be applied (that is, at the moment of prediction) (Table 2). This sounds straightforward, but some models unfortunately include predictors or predictor information that could not be known at the time when the model would be used. For example, a prognostic model to be used preoperatively to predict risk for nausea and vomiting within 24 hours after surgery should not include such predictors as intraoperative medication, unless this medication is preset and unchanged during surgery. Inappropriate inclusion of predictors not available at the time when the model would be applied makes a model unusable. It also inflates apparent model performance because such predictors are measured closer in time to the outcome assessment and are likely to be more strongly associated with the outcome. For predictors that are stable over time (such as sex and genetic factors), these aspects are not an issue. Studies that aim to externally validate an existing prediction model are at high ROB when predictor data are missing at the time of validation and the researchers validate the model anyway by omitting these missing predictors. This is a common flaw in validation studies and effectively produces validation results for another model rather than for the intended model as originally developed. In such situations, this signaling question should be answered as N. Example. Rietveld and colleagues (89) aimed to develop and validate a prediction model for the diagnosis of a bacterial origin of acute conjunctivitis in children presenting in primary care with symptoms of this disease, to guide decision making about the administration of antibiotics. All predictors should be available to the general practitioner during the initial consultation. The predictors in this study were indeed all obtained during history taking and physical examination, so this signaling question should be answered as Y. If the study had included laboratory testing (such as microscopy) among the predictors, the signaling question would probably be answered as N. Because obtaining microscopy results involves a delay, the general practitioner would be unlikely to have the results available during the initial consultation. Rating the ROB for domain 2. Table 8 shows how the signaling questions should be answered and an overall judgment for domain 2 reached Applicability. A common reason for concerns regarding applicability in this domain is inconsistency between definition, assessment, or timing of predictors and the review question. Predictors should be measured using methods potentially applicable to the setting (Tables 2 and 5) addressed by the review. Primary studies that use specialized measurement techniques for predictors may yield optimistic predictions for the targeted setting of the review. For example, if a model should be used in a health setting with limited access to advanced imaging, a model development study that included results of positron emission tomography might not be applicable and so may be rated as high concern. As in domain 1, a subtle distinction can exist between ROB and applicability assessment in this domain. Consider the example given in signaling question 2.1 of active bleeding in the lower digestive tract as a predictor for colorectal cancer presence. Such bleeding could be assessed on the basis of visible blood in the stool or fecal occult blood testing. Reviewers might focus their review on diagnostic models that used only the visual assessment as a predictor of colorectal cancer, meaning that a primary study using a fecal occult blood test would raise applicability concerns. Similarly, as in domain 1, in reviews that aim to estimate the average predictive performance of a specific model, heterogeneity in the observed performance of that model across the development study and validation studies is expected due to differences in the definition and measurement of predictors (17, 40, 44). If different definitions or assessment methods are used, some validation studies might find different predictive performance from others and should be judged as a concern regarding applicability. Sometimes researchers intentionally apply different definitions or measurement methods—for example, using point-of-care rather than laboratory testing methods for certain blood values. Again, this might not be a problem if the explicit aim of the systematic review is to include all validations of a certain model regardless of the definition and measurement method of its predictors.	It is clear if candidate predictors available at time of intended use of model?														yh	yh	2	2	"reported"	"reported"	"reported"	"reported"	"reported"	"reported"	"reported"		"reported"	"reported"	"reported"	"reported"		1	0	0	11	0		12		0		Data Composition: Input	Practical Feasibility
Factors	Relevant factors Discussion Model Cards: Relevant factors: What are foreseeable salient factors for which model performance may vary, and how were these determined?...Based on known problems with computer vision face technology, potential relevant factors include groups for gender, age, race, and Fitzpatrick skin type; hardware factors of camera type and lens type; and environmental factors of lighting and humidity. MI-CLAIM: Additionally, whether it is important that performance is comparable among certain subgroups of the cohorts (e.g., people with diabetes who also have hypertension, or all people with type 2 diabetes) should be stated. CONSORT-AI: Beyond this, investigators should also be encouraged to explore differences in performance and error rates across population subgroups. ML Test Score: Model 6: Model quality is sufficient on all important data slices: Slicing a data set along certain dimensions of interest can improve fine-grained understanding of model quality. Slices should distinguish subsets of the data that might behave qualitatively differently, for example, users by country, users by frequency of use, or movies by genre. STARD: Item 17. Any analyses of variability in diagnostic accuracy,= distinguishing prespecified from exploratory...The relative proportion of false-positive or false-negative results of a diagnostic test may vary depending on patient characteristics, experience of readers, the setting and previous test results.2 3 Researchers may therefore want to explore possible sources of variability in test accuracy within their study. In such analyses, investigators typically assess differences in accuracy across subgroups of participants, readers or centres.	Given the problem context, describe what factors or subgroups would be helpful to do a sub-analysis of model performance evaluation (e.g. demographics, environment, lighting)? These factors do not have to be available in the data.	yh			yh			ym			ym		yh				5	3	"reported"		"reported"	"reported"		"reported"	"reported"							7	0	0	5	0		12		6		Data Composition: Factors	Model Development: Fairness
	Summary statistics of key factors in data Model Cards: Ideally, the model card would contain as much information about the training data as the evaluation data. However, there might be cases where it is not feasible to provide this level of detailed information about the training data. For example, the data may be proprietary, or require a non-disclosure agreement. In these cases, we advocate for basic details about the distributions over groups in the data, as well as any other details that could inform stakeholders on the kinds of biases the model may have encoded. (These characteristics, which include but are not limited to cultural, demographic and phenotypic categories, are important to consider when evaluating machine learning models. Determining which groups to include in an intersectional analysis requires examining the intended use of the model and the context under which it may be deployed. Depending on the situation, certain groups may be more vulnerable than others to unjust or prejudicial treatment... this must be balanced with the goal of preserving the privacy of individuals. As such, collaboration with policy, privacy, and legal experts is necessary in order to ascertain which groups may be responsibly inferred, and how that information should be stored and accessed (for example, using differential privacy) MI-CLAIM:... reporting a comparison of statistics that describe the distribution of variables and outcomes within training and testing populations, should be clearly documented. MINIMAR: Patient demographic characteristics Age Age of patients included in the study Mean 58.34 y Median ∼56 y Sex Sex breakdown of study cohort Female: 73.0% Female 55.0% Male: 27.0% Race Race characteristics of patients included in the study White: 69.0% Not provided Black: 3.1% Asian: 5.9% Ethnicity Ethnicity breakdown of patients included in the study Hispanic: 13.2% Not provided Socioeconomic status A measure or proxy measure of the socioeconomic status of patients included in the study Private: 31.9% Not provided Medicare: 47.8% Medicaid: 11.7% TRIPOD: Describe the characterics of the participants (basic demographics, clinical features, available predictors...A clear description of the distribution (prevalence, mean or median with standard deviation, or interquartile range) of the relevant characteristics of the study participants is important to judge the context, case mix, and setting of the study. ... Information should ideally be provided for all predictors, particularly those included in the final model, and also other important variables (such as demographic, clinical, or setting). Furthermore, the ranges of all continuous predictors, particularly those in the final model, should be clearly reported. In the absence of knowing the predictor ranges, it is unclear to whom the model may be applicable (item 15a)....The above information can most efficiently be shown in a table, which should also incorporate the number (percentage) of missing observations for each variable (see Table 4). If missing observations occur for just a few study variables, the information can be summarized in the text..It is useful also to incorporate descriptive information about the outcome and, if a univariable analysis is done, to show summary statistics of the predictors and other relevant study variables across the different outcome categories (item 14b). Alternatively, one may show the outcome frequencies across predictor categories CONSORT-AI: 5.4.4. Item 15. A table showing baseline demographic and clinical characteristics for each group...Table 4. Example of reporting baseline demographic and clinical characteristics∗ Telmisartan (N=2954) Placebo (N=2972) Age (years) 66.9 (7.3) 66.9 (7.4) Sex (female) 1280 (43.3%) 1267 (42.6%) Smoking status: Current 293 (9.9%) 289 (9.7%) Past 1273 (43.1%) 1283 (43.2%) Ethnic origin: Asian 637 (21.6 ) 624 (21.0%) Arab 37 (1.3%) 40 (1.3%) African 51 (1.7%) 55 (1.9%) European 1801 (61.0%) 1820 (61.2%) Native or Aboriginal 390 (13.2%) 393 (13.2%) Other 38 (1.3%) 40 (1.3%) Blood pressure (mm Hg) 140.7 (16.8/81.8) (10.1) 141.3 (16.4/82.0) (10.2) Heart rate (beats per min) 68.8 (11.5) 68.8 (12.1) Cholesterol (mmol/l): Total 5.09 (1.18) 5.08 (1.15) LDL 3.02 (1.01) 3.03 (1.02) HDL 1.27 (0.37) 1.28 (0.41) Coronary artery disease 2211 (74.8%) 2207 (74.3%) Myocardial infarction 1381 (46.8%) 1360 (45.8%) Angina pectoris 1412 (47.8%) 1412 (47.5%) Peripheral artery disease 349 (11.8%) 323 (10.9%) Hypertension 2259 (76.5%) 2269 (76.3%) Diabetes 1059 (35.8%) 1059 (35.6%∗ Data are means (SD) or numbers (%).Adapted from Table 1 of Yusuf et al [209]. Explanation—Although the eligibility criteria (see item 4a) indicate who was eligible for the trial, it is also important to know the characteristics of the participants who were actually included. This information allows readers, especially clinicians, to judge how relevant the results of a trial might be to an individual patient. Randomised trials aim to compare groups of participants that differ only with respect to the intervention (treatment). Although proper random assignment prevents selection bias, it does not guarantee that the groups are equivalent at baseline. Any differences in baseline characteristics are, however, the result of chance rather than bias [32]. The study groups should be compared at baseline for important demographic and clinical characteristics so that readers can assess how similar they were. Baseline data are especially valuable for outcomes that can also be measured at the start of the trial (such as blood pressure). Baseline information is most efficiently presented in a table (see Table 4). For continuous variables, such as weight or blood pressure, the variability of the data should be reported, along with average values. Continuous variables can be summarised for each group by the mean and standard deviation. When continuous data have an asymmetrical distribution, a preferable approach may be to quote the median and a centile range (such as the 25th and 75th centiles) [177]. Standard errors and confidence intervals are not appropriate for describing variability—they are inferential rather than descriptive statistics. Variables with a small number of ordered categories (such as stages of disease I to IV) should not be treated as continuous variables; instead, numbers and proportions should be reported for each category [48], [177]. Unfortunately significance tests of baseline differences are still common [23], [32], [210]; they were reported in half of 50 RCTs trials published in leading general journals in 1997 [183]. Such significance tests assess the probability that observed baseline differences could have occurred by chance; however, we already know that any differences are caused by chance. Tests of baseline differences are not necessarily wrong, just illogical [211]. Such hypothesis testing is superfluous and can mislead investigators and their readers. Rather, comparisons at baseline should be based on consideration of the prognostic strength of the variables measured and the size of any chance imbalances that have occurred [211]. STARD: Item 20. Baseline demographic and clinical characteristics of participant..Explanation. The diagnostic accuracy of a test can depend on the demographic and clinical characteristics of the population in which it is applied.2 3 88–92 These differences may reflect variability in the extent or severity of disease, which affects sensitivity, or in the alternative conditions that are able to generate false-positive findings, affecting specificity.85 An adequate description of the demographic and clinical characteristics of study participants allows the reader to judge whether the study can adequately address the study question, and whether the study findings apply to the reader's clinical question. In the example, the authors presented the demographic and clinical characteristics of the study participants in a separate table, a commonly used, informative way of presenting key participant characteristics (table 3).	Provide summary statistics of key demographics/characteristics/other factors for the data set in question	ym			ym	yh	yh	yh					yh				6	4	"reported" "reported" "reported" "reported"		"reported" "reported" "reported" "reported"			"reported" "reported" "reported" "reported"	"reported" "reported" "reported" "reported"			"reported"		"reported"		6	0	0	6	0		12		6		Data Composition: Factors	Model Development: Fairness
	Age Model Cards: For human-centric computer vision models, the visual presentation of age, gender, and Fitzpatrick skin type [15] may be relevant. Based on known problems with computer vision face technology, potential relevant factors include groups for gender, age, race, and Fitzpatrick skin type; hardware factors of camera type and lens type; and environmental factors of lighting and humidity MINIMAR: Age of patients included in the study ...Mean 58.34 y ...Median ∼56 y CONSORT-AI: 5.4.4. Item 15. A table showing baseline demographic and clinical characteristics for each group...Table 4. Example of reporting baseline demographic and clinical characteristics∗ Telmisartan (N=2954) Placebo (N=2972) Age (years) 66.9 (7.3) 66.9 (7.4) STARD: "The median age of participants was 60 years (range 18–91), and 209 participants (54.7%) were female. The predominant presenting symptom was abdominal pain, followed by rectal bleeding and diarrhea, whereas fever and weight loss were less frequent. At physical examination, palpation elicited abdominal pain in almost half the patients, but palpable abdominal or rectal mass was found in only 13 individuals (Table X)’.87 (See table 3.):	Age is an important demographic factor to report summary statistics on or disaggregate performance by	yh				yh		yh					ym				4	3	"reported" "reported" "reported" "reported"		"reported" "reported" "reported" "reported"			"reported"	"reported" "reported" "reported" "reported"			"reported" "reported" "reported" "reported"		"reported" "reported" "reported" "reported"		6	0	0	6	0		12		9		Data Composition: Factors	Model Development: Fairness
	Sex Model Cards: For human-centric computer vision models, the visual presentation of age, gender, and Fitzpatrick skin type [15] may be relevant. Based on known problems with computer vision face technology, potential relevant factors include groups for gender, age, race, and Fitzpatrick skin type; MINIMAR: Sex breakdown of study cohort ...Female: 73.0% Male: 27.0% ...Female 55.0% CONSORT-AI: 5.4.4. Item 15. A table showing baseline demographic and clinical characteristics for each group...Table 4. Example of reporting baseline demographic and clinical characteristics∗ Telmisartan (N=2954) Placebo (N=2972) Age (years) 66.9 (7.3) 66.9 (7.4) Sex (female) 1280 (43.3%) 1267 (42.6%) STARD: "The median age of participants was 60 years (range 18–91), and 209 participants (54.7%) were female. The predominant presenting symptom was abdominal pain, followed by rectal bleeding and diarrhea, whereas fever and weight loss were less frequent. At physical examination, palpation elicited abdominal pain in almost half the patients, but palpable abdominal or rectal mass was found in only 13 individuals (Table X)’.87 (See table 3.):	Sex is an important demographic factor to report summary statistics on or disaggregate performance by	yh				yh		yh					ym				4	3			"reported" "reported" "reported" "reported"			"reported" "reported" "reported" "reported"	"reported" "reported" "reported" "reported"					"reported"		8	0	0	4	0		12		9		Data Composition: Factors	Model Development: Fairness
	Race/Ethnicity Model Cards: Factors...Identity terms referencing frequently attacked groups, focusing on sexual orientation, gender identity, and race. MINIMAR: Race characteristics of patients included in the study...Ethnicity breakdown of patients included in the study ..White: 69.0% Black: 3.1% Asian: 5.9%...Not provided ....Ethnicity breakdown of patients included in the study...Hispanic: 13.2% ..Not provided ....For example, a model that predicts general maternal mortality that is then applied to a black community must include a significant proportion of black patients in the training data, as well as risk factors applicable to them, such as sickle cell disease or high blood pressure, in order to adequately predict outcomes in the black community. CONSORT-AI: 5.4.4. Item 15. A table showing baseline demographic and clinical characteristics for each group...Table 4. Example of reporting baseline demographic and clinical characteristics∗ Telmisartan (N=2954) Placebo (N=2972) Age (years) 66.9 (7.3) 66.9 (7.4) Sex (female) 1280 (43.3%) 1267 (42.6%) Smoking status: Current 293 (9.9%) 289 (9.7%) Past 1273 (43.1%) 1283 (43.2%) Ethnic origin: Asian 637 (21.6 ) 624 (21.0%) Arab 37 (1.3%) 40 (1.3%) African 51 (1.7%) 55 (1.9%) European 1801 (61.0%) 1820 (61.2%) Native or Aboriginal 390 (13.2%) 393 (13.2%) Other 38 (1.3%) 40 (1.3%)	Race/Ethnicity is an important demographic factor to report summary statistics on or disaggregate performance by	yh				yh		yh									3	3			"reported"			"reported" "reported" "reported" "reported"				"reported" "reported" "reported" "reported"		"reported" "reported" "reported" "reported"		8	0	0	4	0		12		10		Data Composition: Factors	Model Development: Fairness
	Other Problem-relevant Factor Model Cards: • Based on known problems with computer vision face technology, potential relevant factors include groups for gender, age, race, and Fitzpatrick skin type; hardware factors of camera type and lens type; and environmental factors of lighting and humidity.....• Identity terms referencing frequently attacked groups, focusing on sexual orientation, gender identity, and race....Factors...Identity terms referencing frequently attacked groups, focusing on sexual orientation, gender identity, and race...Model cards are short documents accompanying trained machine learning models that provide benchmarked evaluation in a variety of conditions, such as across different cultural, demographic, or phenotypic groups (e.g., race, geographic location, sex, Fitzpatrick skin type [15]) and intersectional groups (e.g., age and race, or sex and Fitzpatrick skin type) that are relevant to the intended application domains MINIMAR: Socioeconomic status ...A measure or proxy measure of the socioeconomic status of patients included in the study...Private: 31.9% Medicare: 47.8% Medicaid: 11.7% ML Test Score: For example, Bolukbasi et al. found that a word embedding trained on news articles had learned some striking associations between gender and occupation that may have reflected the content of the news articles but which may have been inappropriate for use in a predictive modeling context [14]. This form of potentially overlooked biases in training data sets may then influence the larger system behavior STARD: "The median age of participants was 60 years (range 18–91), and 209 participants (54.7%) were female. The predominant presenting symptom was abdominal pain, followed by rectal bleeding and diarrhea, whereas fever and weight loss were less frequent. At physical examination, palpation elicited abdominal pain in almost half the patients, but palpable abdominal or rectal mass was found in only 13 individuals (Table X)’.87 (See table 3.):..."Example of baseline demographic and clinical characteristics of participants in a study evaluating the accuracy of point-of-care fecal tests for diagnosis of organic bowel disease (adapted from Kok et al,87 with permission)...Geographic region of residency in the Netherlands Central (Gelderse Vallei) 257 (66.6) South (Oostelijke Mijnstreek) 129 (33.4)....Example of baseline demographic and clinical characteristics of participants in a study evaluating the accuracy of point-of-care fecal tests for diagnosis of organic bowel disease (adapted from Kok et al,87 with permission) Patient characteristics n (%) Geographic region of residency in the Netherlands Central (Gelderse Vallei) 257 (66.6) South (Oostelijke Mijnstreek) 129 (33.4) Median age, years (range) 60 (18–91) Women 211 (54.7) Presenting symptoms Rectal blood loss 141 (37.7) Abdominal pain 267 (70.6) Median duration of abdominal pain (range) 150 days (1 day to 30 years) Persistent diarrhoea 40 (16.9) Diarrhoea 131 (37.2) Fever 40 (11.0) Weight loss 62 (17.1) Bloating 195 (53.6) Constipation 169 (46.6) Physical examination Pain at palpation 117 (46.8) Palpable abdominal mass 12 (3.0) Palpable rectal mass 1 (0.3)...Item 21a. Distribution of severity of disease in those with the target condition Item 21b. Distribution of alternative diagnoses in those without the target condition...Example. ‘Of the 170 patients with coronary disease, one had left main disease, 53 had three vessel disease, 64 two vessel disease, and 52 single vessel disease. The mean ejection fraction of the patients with coronary disease was 64% (range 37–83). The other 52 men with symptoms had normal coronary arteries or no significant lesions at angiography’.93 Explanation. Most target conditions are not fixed states, either present or absent; many diseases cover a continuum, ranging from minute pathological changes to advanced clinical disease. Test sensitivity is often higher in studies in which more patients have advanced stages of the target condition, as these cases are often easier to identify by the index test.28 85 The type, spectrum and frequency of alternative diagnoses in those without the target condition may also influence test accuracy; typically, the healthier the patients without the target condition, the less frequently one would find false-positive results of the index test.28 An adequate description of the severity of disease in those with the target condition and of the alternative conditions in those without it allows the reader to judge both the validity of the study, relative to the study question and the applicability of the study findings to the reader's clinical question.	Other factors for the prediction problem are important to discussed to report summary statistics on or disaggregate performance by (e.g. Gender, Sexual orientation, Fitzpatrick skin type, Socioeconomic Status, Geographic Location, Presenting Symptoms/Clinical Signs/Lab Values/Other Diagnoses)	yh				yh					ym		yh				4	3	"reported" "reported" "reported" "reported"		"reported"			"reported" "reported" "reported" "reported"	"reported"			"reported"		"reported"		6	0	0	6	0		12		6		Data Composition: Factors	Model Development: Fairness
	Protected categories correlation with inputs ML Test Score: Model 7: The model has been tested for considerations of inclusion: There have been a number of recent studies on the issue of ML Fairness [14], [15], which may arise inadvertently due to factors such as choice of training data. For example, Bolukbasi et al. found that a word embedding trained on news articles had learned some striking associations between gender and occupation that may have reflected the content of the news articles but which may have been inappropriate for use in a predictive modeling context [14]. This form of potentially overlooked biases in training data sets may then influence the larger system behavior. How? Diagnosing such issues is an important step for creating robust modeling systems that serve all users well. Tests that can be run include examining input features to determine if they correlate strongly with protected user categories, and slicing predictions to determine if prediction outputs differ materially when conditioned on different user groups	Has there been a check on input features that correlate with protected user categories, which may lead to uninclusive, privacy-breaching or discriminatory results?										yh						1	1				"reported" "reported" "reported" "reported"										11	0	0	1	0		12		11		Data Composition: Factors	Model Development: Fairness
Output	Output/Outcome Model Facts: Outcome...sepsis within the next 4 hours, see outcome definition in "Other information"...Output...0-100% probability of sepsis occurring in the next 4 hours Guidelines: Define a measurement for the prediction goal (per patient or per hospitalization or per type of outcome....Assumed input and output data format MINIMAR: The computed result of the model...Postoperative pain scores ...In-hospital deaths, 30-day unplanned readmission, length of stay, discharge status TRIPOD: Clearly define the outcome that is predicted by the prediction model, including how and when assessed....The choice of outcome is a critical factor determining the clinical relevance of a model, and therefore the rationale for selecting a specific outcome should be given. Preferably, outcomes and duration of follow-up should be relevant to patients and clinical decision making. Problems may arise if more expansive outcome definitions are used, thereby increasing the risk for labeling too many persons as high risk (132). A similar problem exists in the diagnostic setting if an abnormality on a new sensitive marker or high-resolution image becomes the new definition of disease, which may lead to overdiagnosis and overtreatment (132, 133). ... CONSORT-AI: (Specify the output of the AI intervention: The output of the AI intervention should be clearly specified in the trial report. For example, an AI system may output a diagnostic classification or probability, a recommended action, an alarm alerting to an event, an instigated action in a closed-loop system (such as titration of drug infusions) or another output. The nature of the AI intervention’s output has direct implications on its usability and how it may lead to downstream actions and outcomes.) SPIRIT-AI: Specify the output of the AI intervention.The output of the AI intervention should be clearly defined in the protocol. For example, an AI system may output a diagnostic classification or probability, a recommended action, an alarm alerting to an event, an instigated action in a closed-loop system (such as titration of drug infusions) or another output. The nature of the AI intervention’s output has direct implications on its usability and how it may lead to downstream actions and outcomes. Risk: Outcomes Outcomes for (prognostic) prediction studies would preferably be those that matter to individuals or patients. These could include death and disease reoccurrence or remission of disease. The duration of follow-up for outcome data collection and methods for outcome measurement and ascertainment should be clearly defined. Ideally, to avoid possible bias, outcome measurement should be blinded to or independent of any knowledge of the predictors under consideration. ABCD: Is the endpoint of interest? Hard endpoints are usually preferred, such as 30-day mortality in GUSTO-I, which was also the primary endpoint in the trial. Another important issue is the frequency of the endpoint, which determines the effective sample size (rather than the total number of patients). The GUSTO-I data set had 2851 deaths, which allows for reliable prediction modelling, where a common rule of thumb is to require at least 10 events per variable (EPV).2,12 CHARMS: Outcome to be predicted. The definition and measurement of the outcome event (prognostic models) or the target disease (diagnostic models) in the primary studies should correspond to the outcome definition of the systematic review question. Different outcome definitions and measurement methods may lead to differences in study results and are a source of heterogeneity across studies and thus risk of bias. Occasionally a different definition of outcome is intentional to examine the usefulness of a model to predict alternative outcomes. For example, one may intentionally seek to validate for non-fatal events a model originally developed for predicting fatal events. A review of cancer prognostic models found that outcomes were poorly defined in 40% of the studies [60],[78]. It was often unclear whether mortality referred to cancer mortality or overall mortality from any cause, and in the definition of disease-free survival it was unclear which events were included. In diagnostic modelling studies, establishing the presence or absence of the target disease is known as verification by a reference standard. Primary studies on the same target disease frequently use different reference standards which may have different accuracy for determining the true target disease status, potentially compromising the validity of study results; using a suboptimal reference standard may lead to misclassification of the target disease [79]–[81]. ...Outcome to be predicted Death within 28 d of injury PROBAST: 3.2 Was a prespecified or standard outcome definition used? Yes/probably yes: If the method of outcome determination is objective, or if a standard outcome definition is used, or if prespecified categories are used to group outcomes. No/probably no: If the outcome definition was not standard and not prespecified. No information: No information on whether the outcome definition was prespecified or standard.	Define the output/outcome produced by the model		yh	yh		yh	yh	yh	yh			yh		yh	yh	yh	10	10	"reported" "reported" "reported" "reported"	"reported" "reported" "reported" "reported"	"reported" "reported" "reported" "reported"	"reported" "reported" "reported" "reported"	"reported" "reported" "reported" "reported"	"reported" "reported" "reported" "reported"	"reported" "reported" "reported" "reported"	"reported" "reported" "reported" "reported"	"reported" "reported" "reported" "reported"	"reported" "reported" "reported" "reported"	"reported" "reported" "reported" "reported"	"reported" "reported" "reported" "reported"		0	0	0	12	0		12		12		Data Composition: Output	Model Formulation	unsure if this should be model formulation (prediction problem) o model development (operationalization of the prediction problem)?
	Prevalence/Output Distribution in Data Model Facts: Local Retrospective 18.9% Local Temporal 6.4% Target Population 6.4% Guidelines: Describe the basic statistics of the dataset, particularly of the response variable. These include the ratio of positive to negative classes for a classification problem and the distribution of the response variable for regression problem. MI-CLAIM: Methods used to create representative test populations, such as stratified sampling and reporting a comparison of statistics that describe the distribution of variables and outcomes within training and testing populations, should be clearly documented. TRIPOD: Describe the flow of participnats through the study, including the number of participants with and without the outcome and, if applicable, a summary of the follow-up time. A diagram may be helpful...It is useful also to incorporate descriptive information about the outcome and, if a univariable analysis is ABCD: Is the endpoint of interest? Hard endpoints are usually preferred, such as 30-day mortality in GUSTO-I, which was also the primary endpoint in the trial. Another important issue is the frequency of the endpoint, which determines the effective sample size (rather than the total number of patients). The GUSTO-I data set had 2851 deaths, which allows for reliable prediction modelling, where a common rule of thumb is to require at least 10 events per variable (EPV).2,12 CHARMS: Number of participants and number of outcomes/events PROBAST: 4.1 Were there a reasonable number of participants with the outcome? Yes/probably yes: For model development studies, if the number of participants with the outcome relative to the number of candidate predictor parameters is ≥20 (EPV ≥20).* For model validation studies, if the number of participants with the outcome is ≥100. No/probably no: For model development studies, if the number of participants with the outcome relative to the number of candidate predictor parameters is <10 (EPV <10).* For model validation studies, if the number of participants with the outcome is <100. No information: For model development studies, no information on the number of candidate predictor parameters or number of participants with the outcome, such that the EPV cannot be calculated. For model validation studies, no information on the number of participants with the outcome....4.1 Were there a reasonable number of participants with the outcome? As in all medical research, the larger the sample size, the better, because it leads to more precise results—that is, smaller standard errors and narrower CIs. In prediction model studies, overall sample size matters, but number of participants with the outcome is even more important. For a binary outcome, the effective sample size is the smaller of the 2 outcome frequencies, “with the outcome” and “without the outcome.” For time-to-event outcomes, the key driver is the total number of participants with the event by the main time point of interest for prediction. More important, in prediction model studies, the number of participants with the outcome not only influences precision but also affects predictive performance—that is, is a potential source of bias. What is considered a reasonable number of participants with the outcome (yielding low ROB) differs between model development and validation studies. Model development studies. The performance of any prediction model is to some extent overestimated when both model development and performance assessment use the same data set (49, 50, 146, 147). This overestimation is larger with smaller sample sizes and, notably, when fewer participants have the outcome. Concerns about optimistic performance are exacerbated when the predictors included in the final model are selected from many candidate predictors, relative to a low number of participants with the outcome, and when predictor selection was based on univariable analysis (see signaling question 4.5). Sample size considerations for model development studies have historically been based on the number of events per variable (EPV). More exactly, the number of events relative to the number of regression coefficients needs to be estimated for candidate predictors. For example, a candidate predictor with 6 categories will require 5 degrees of freedom (5 regression coefficients are estimated). Also, the word candidate is important: It indicates not the number of predictors included in the final model but rather the total number of predictors considered during any stage of the prediction model process. Although an EPV of at least 10 has been widely adopted as a criterion to minimize overfitting (148 – 150), recent studies have shown that this threshold has no scientific basis (145), and various authors have suggested higher EPVs of at least 20 (145, 151, 152). In general, studies with EPVs lower than 10 are likely to have overfitting, whereas those with EPVs higher than 20 are less likely to have overfitting. However, the sample size needed to minimize overfitting is contextspecific and depends on outcome prevalence, overall model performance (R2 ), and predictor distributions (143–145). Therefore, deciding whether an appropriate sample size was used may be difficult, especially when EPV is between 10 and 20. Prediction models developed using machine-learning techniques often require substantially higher EPVs (often >200) to minimize overfitting (153). Hence, the smaller the effective sample size and the lower the EPV, the higher the risk that the final prediction model has included spurious predictors (“overfitted” model) or failed to include important predictors (“underfitted” model). Overfitting and underfitting are likely to yield biased estimates of model apparent predictive performance (49 –51, 146, 147, 154). With a small EPV, authors need to quantify the extent of misfitting of the developed prediction model (for example, by using internal validation techniques). Based on this internal validation, optimism-adjusted estimates of model performance can be produced and model parameters adjusted (that is, shrink regression coefficients) to decrease this bias (see signaling question 4.8). Model validation studies. The aim of a validation study is to quantify the predictive performance of an existing model using a different data set from that used in model development (Box 1) (8, 49, 50, 155–157). The focus in a validation study is on accurate and precise estimation of model performance so that meaningful conclusions can be drawn. Validation studies are recommended to include at least 100 participants with the outcome, otherwise the risk for biased estimates of model performance becomes more likely (77, 78, 158). Example. Aslibekyan and colleagues (86) developed 2 prognostic models (1 including only easy-to-obtain predictors and 1 extended with various dietary and blood markers) to predict risk for MI. Although the authors used a case– control design and many inclusion and exclusion criteria, their final sample had 839 case patients with an MI for developing prediction model 1 and 696 for model 2. The exact number of candidate predictors is not explicitly mentioned, but from the methods and supplementary tables 1 and 2 we can estimate that the authors likely used 20 to 30 predictors—or rather, degrees of freedom, because they categorized several continuous predictors into quintiles. This indicates that the EPV is between (taking the smallest number of events) 696/20 (that is, 35) and 696/30 (that is, 23). Because the EPV in either case is much larger than 10 and even larger than 20, this signaling question should be answered as Y, indicating low ROB. Example. Oudega and colleagues (85) validated a diagnostic model for detecting the presence of DVT in patients who consulted their primary care physician about symptoms suggestive of DVT. The total sample size of their validation study was 1295 symptomatic patients, of whom 289 had DVT (as detected by D-dimer testing and leg ultrasonography). Because the study had more than the recommended 100 events for validation, the signaling question should be answered as Y, indicating low ROB. If this number had been lower (for example, 80 or 40 patients with DVT), the answer for this example would be PN or N, respectively.	Describe the frequency/distribution of the output/outcome in the data set in question		yh	yh	yh		yh							yh	yh	yh	7	7	"reported" "reported" "reported" "reported"	"reported" "reported" "reported" "reported"	"reported" "reported" "reported" "reported"	"reported" "reported" "reported" "reported"	"reported" "reported" "reported" "reported"	"reported" "reported" "reported" "reported"	"reported" "reported" "reported" "reported"			"reported" "reported" "reported" "reported"	"reported" "reported" "reported" "reported"	"reported" "reported" "reported" "reported"		2	0	0	10	0		12		11		Data Composition: Output	Model Formulation	unsure if this should be model formulation (prediction problem) o model development (operationalization of the prediction problem)?
	Sufficient observations of positive/negative classes? Guidelines: Assess whether sufficient data are available for a good fit of the model. In particular, for classification, there should be a sufficient number of observations in both positive and negative classes. ABCD: Is the endpoint of interest? Hard endpoints are usually preferred, such as 30-day mortality in GUSTO-I, which was also the primary endpoint in the trial. Another important issue is the frequency of the endpoint, which determines the effective sample size (rather than the total number of patients). The GUSTO-I data set had 2851 deaths, which allows for reliable prediction modelling, where a common rule of thumb is to require at least 10 events per variable (EPV).2,12	Discuss whether there are sufficient positive and negative examples for the given model fit/metrics			ym										yh			2	1	"reported"			"reported"	"reported"	"reported"	"reported"			"reported"	"reported"	"reported"		4	0	0	8	0		12		1		Data Composition: Output	Model Development
	Disease severity in those with target condition STARD: Item 21a. Distribution of severity of disease in those with the target condition Item 21b. Distribution of alternative diagnoses in those without the target condition...Example. ‘Of the 170 patients with coronary disease, one had left main disease, 53 had three vessel disease, 64 two vessel disease, and 52 single vessel disease. The mean ejection fraction of the patients with coronary disease was 64% (range 37–83). The other 52 men with symptoms had normal coronary arteries or no significant lesions at angiography’.93 Explanation. Most target conditions are not fixed states, either present or absent; many diseases cover a continuum, ranging from minute pathological changes to advanced clinical disease. Test sensitivity is often higher in studies in which more patients have advanced stages of the target condition, as these cases are often easier to identify by the index test.28 85 The type, spectrum and frequency of alternative diagnoses in those without the target condition may also influence test accuracy; typically, the healthier the patients without the target condition, the less frequently one would find false-positive results of the index test.28 An adequate description of the severity of disease in those with the target condition and of the alternative conditions in those without it allows the reader to judge both the validity of the study, relative to the study question and the applicability of the study findings to the reader's clinical question. In the example, the authors investigated the accuracy of exercise tests for diagnosing coronary artery disease. They reported the distribution of severity of disease in terms of the number of vessels involved; the more vessels, the more severe the coronary artery disease would be. Sensitivity of test exercises was higher in those with more diseased vessels (39% for single vessel disease, 58% for two and 77% for three vessels).9	Report the distribution of severity/stage of disease in those with the target condition												yh				1	1							N/A							11	1	0	0	0		12		0		Data Composition: Output	Model Development
	Other diagnoses in those without target condition STARD: Item 21a. Distribution of severity of disease in those with the target condition Item 21b. Distribution of alternative diagnoses in those without the target condition...Example. ‘Of the 170 patients with coronary disease, one had left main disease, 53 had three vessel disease, 64 two vessel disease, and 52 single vessel disease. The mean ejection fraction of the patients with coronary disease was 64% (range 37–83). The other 52 men with symptoms had normal coronary arteries or no significant lesions at angiography’.93 Explanation. Most target conditions are not fixed states, either present or absent; many diseases cover a continuum, ranging from minute pathological changes to advanced clinical disease. Test sensitivity is often higher in studies in which more patients have advanced stages of the target condition, as these cases are often easier to identify by the index test.28 85 The type, spectrum and frequency of alternative diagnoses in those without the target condition may also influence test accuracy; typically, the healthier the patients without the target condition, the less frequently one would find false-positive results of the index test.28 An adequate description of the severity of disease in those with the target condition and of the alternative conditions in those without it allows the reader to judge both the validity of the study, relative to the study question and the applicability of the study findings to the reader's clinical question. In the example, the authors investigated the accuracy of exercise tests for diagnosing coronary artery disease. They reported the distribution of severity of disease in terms of the number of vessels involved; the more vessels, the more severe the coronary artery disease would be. Sensitivity of test exercises was higher in those with more diseased vessels (39% for single vessel disease, 58% for two and 77% for three vessels).9	Report the distribution of alternative diagnoses in those without the target condition.												yh				1	1											"reported"			11	0	0	1	0		12		0		Data Composition: Output	Model Development
	Type of outcome (single or combined endpoint)? CHARMS: Some modelling studies use a combined outcome; for example, cardiovascular disease often comprises myocardial infarction, angina, coronary heart disease, stroke, and transient ischaemic stroke. A combined outcome is considered easily translatable to clinical practice or to achieve a higher effective sample size, but could lead to important predictors not being identified, as predictors may have opposite predictive effects in the component outcomes, causing their predictive contributions to cancel each other out. Reviewing and summarising predictors in models using combined outcomes is particularly challenging [82],[83]. In studies validating a prediction model for a combined outcome, the number and severity of individual component outcomes may differ markedly from the derivation study, potentially affecting the predictive accuracy of the model in the validation dataset [84]. When available, the systematic review should record the frequency of the individual components in the combined outcome to enable comparison across studies. If this information is not reported in the primary study and cannot be retrieved by contacting the study authors, then this should be reported in the systematic review. PROBAST: Composite outcomes can also introduce ROB. For example, authors may introduce bias by adjusting a composite outcome definition to favor better model performance by excluding typical components or including atypical events....Outcome definition and measurement should include the same thresholds and categories to define the presence of the outcome across participants. Where a composite outcome measure is used, the results of individual components should always be combined in the same way to establish outcome presence or absence. When a consensus or panel-based outcome committee is used, the same method for establishing the outcome (for example, majority vote) should be used (131, 135, 136).	It is clear whether the outcome is a single or combined endpoint (e.g. cardovascular disease including heart disease and stroke)														yh	ym	2	1	"reported"	"reported" "reported" "reported" "reported"	"reported" "reported" "reported" "reported"	"reported"	"reported"	"reported"	"reported"	"reported"	"reported"	"reported"	"reported"	"reported"		0	0	0	12	0		12		2		Data Composition: Output	Model Development
	If combined outcome used, individual component outcomes provided CHARMS: Some modelling studies use a combined outcome; for example, cardiovascular disease often comprises myocardial infarction, angina, coronary heart disease, stroke, and transient ischaemic stroke. A combined outcome is considered easily translatable to clinical practice or to achieve a higher effective sample size, but could lead to important predictors not being identified, as predictors may have opposite predictive effects in the component outcomes, causing their predictive contributions to cancel each other out. Reviewing and summarising predictors in models using combined outcomes is particularly challenging [82],[83]. In studies validating a prediction model for a combined outcome, the number and severity of individual component outcomes may differ markedly from the derivation study, potentially affecting the predictive accuracy of the model in the validation dataset [84]. When available, the systematic review should record the frequency of the individual components in the combined outcome to enable comparison across studies. If this information is not reported in the primary study and cannot be retrieved by contacting the study authors, then this should be reported in the systematic review. PROBAST: Composite outcomes can also introduce ROB. For example, authors may introduce bias by adjusting a composite outcome definition to favor better model performance by excluding typical components or including atypical events....Outcome definition and measurement should include the same thresholds and categories to define the presence of the outcome across participants. Where a composite outcome measure is used, the results of individual components should always be combined in the same way to establish outcome presence or absence. When a consensus or panel-based outcome committee is used, the same method for establishing the outcome (for example, majority vote) should be used (131, 135, 136).	If a combined endpoint is used (e.g. cardovascular disease including heart disease and stroke), the frequency of individual endpoints is reported.														yh	ym	2	1	"reported"		N/A				"reported"			N/A				8	2	0	2	0		12		2		Data Composition: Output	Model Development
STUDY DESIGN / POPULATION	Study Design (cross-sectional, longitudinal cohort study, case-control, RCT, prospective validation, etc.) TRIPOD: A variety of data sources or study designs— here used as synonyms— can be used to develop or validate a prediction model....Diagnostic studies in principle study a crosssectional relationship between the diagnostic predictors (patient characteristics and index test results) and the presence or absence of the outcome (the target condition of interest) (Box A). The natural design for such studies is a cross-sectional study, in which a group of patients with a certain characteristic is selected, usually defined as “suspected of having the target condition of interest”...The natural design of a prognostic study is a longitudinal cohort study, which can be prospective or retrospective....The preferred design is a prospective longitudinal cohort study. There is full control for ensuring that all relevant predictors and outcomes will be measured (Figure 2) and that the best method for measuring each predictor and outcome will be used, thereby minimizing the number of missing values and lost to follow-up...Randomized trials are a special subset of prospective longitudinal cohort studies, and can thus also be used for developing or validating prognostic models....However, authors should state how the intervention effect was accounted for (item 5c). There may be concerns about the generalizability of a model developed or validated by using data from a randomized trial, owing to (often) extensive exclusion criteria (1)....For reasons of efficiency or costs, sampling of patients rather than using the full cohort can be applied. Examples are case-cohort and nested case– control designs (172). ...With international collaborations and data sharing becoming more commonplace, individual participant data from multiple studies are increasingly being used to develop and validate prediction models (89, 147, 160). Similarly, large existing data sets (for example, “big data” from national or international surveys or registries) are increasingly being used to develop and validate prediction models (139, 161, 162). For both of these data sources, data should be considered as clustered, because participants originate from different clusters (different cohorts, studies, hospitals, settings, regions, or countries), requiring a weighted approach when developing a prediction model......For reasons of efficiency or costs, sampling of patients rather than using the full cohort can be applied. Examples are case-cohort and nested case– control designs (172). Accurate reporting on the way in which patients (subjects) were sampled is required, because the sampling needs to be incorporated in the analysis to allow for proper estimation of the absolute probabilities of having or developing the outcome of interest (1, 103, 173–175)....[Example and elaboration provided in explanation and elaboration document] CONSORT-AI: CONSORT-AI: 5.3.1. Item 3a. Description of trial design (such as parallel, factorial) including allocation ratio... Here we seek information on the type of trial, such as parallel group or factorial, and the conceptual framework, such as superiority or non-inferiority, and other related issues not addressed elsewhere in the checklist. The CONSORT statement focuses mainly on trials with participants individually randomised to one of two “parallel” groups. In fact, little more than half of published trials have such a design [16]. The main alternative designs are multi-arm parallel, crossover, cluster [40], and factorial designs. Also, most trials are set to identify the superiority of a new intervention, if it exists, but others are designed to assess non-inferiority or equivalence [39]. It is important that researchers clearly describe these aspects of their trial, including the unit of randomisation (such as patient, GP practice, lesion). It is desirable also to include these details in the abstract (see item 1b). If a less common design is employed, authors are encouraged to explain their choice, especially as such designs may imply the need for a larger sample size or more complex analysis and interpretation. Although most trials use equal randomisation (such as 1:1 for two groups), it is helpful to provide the allocation ratio explicitly. For drug trials, specifying the phase of the trial (I-IV) may also be relevant. SPIRIT-AI: Item 8: Description of trial design including type of trial (eg, parallel group, crossover, factorial, single group), allocation ratio, and framework (eg, superiority, equivalence, non-inferiority, exploratory)...The most common design for published randomised trials is the parallel group, two arm, superiority trial with 1:1 allocation ratio.101 Other trial types include crossover, cluster, factorial, split body, and n of 1 randomised trials, as well as single group trials and non-randomised comparative trials. For trials with more than one study group, the allocation ratio reflects the intended relative number of participants in each group (eg, 1:1 or 2:1). Unequal allocation ratios are used for a variety of reasons, including potential cost savings, allowance for learning curves, and ethical considerations when the balance of existing evidence appears to be in favour of one intervention over the other.102 Evidence also suggests a preference of some participants for enrolling in trials with an allocation ratio that favours allocation to an active treatment.92 The framework of a trial refers to its overall objective to test the superiority, non-inferiority, or equivalence of one intervention with another, or in the case of exploratory pilot trials, to gather preliminary information on the intervention (eg, harms, pharmacokinetics) and the feasibility of conducting a full-scale trial. It is important to specify and explain the choice of study design because of its close relation to the trial objectives (Item 7) and its influence on the study methods, conduct, costs,103 results,104 105 106 and interpretation. For example, factorial and non-inferiority trials can involve more complex methods, analyses, and interpretations than parallel group superiority trials.107 108 In addition, the interpretation of trial results in published reports is not always consistent with the pre-specified trial framework,6 109 110 especially among reports claiming post hoc equivalence based on a failure to demonstrate superiority rather than a specific test of equivalence.109 There is increasing interest in adaptive designs for clinical trials, defined as the use of accumulating data to decide how to modify aspects of a study as it continues, without undermining the validity and integrity of the trial.111 112 Examples of potential adaptations include stopping the trial early, modifying the allocation ratio, re-estimating the sample size, and changing the eligibility criteria. The most valid adaptive designs are those in which the opportunity to make adaptations is based on prespecified decision rules that are fully documented in the protocol (Item 21b)...[Example provided in elaboration document] Risk: Source of data. The data for developing a prognostic prediction model would ideally come from a prospective cohort, or cohorts. Randomised trials are a special form of prospective cohort study,5 hence trial data are also suitable for developing a prognostic prediction model. However, the predictive effects of the randomised treatments should be tested in the model. Prognostic models obtained from randomised trial data may be less generalisable due to, for example, strict eligibility criteria, increasing the need for testing such models in a non-randomised setting.13 Retrospective cohort studies, using existing subject data usually documented for other reasons such as routine care hospital records, can address longer follow-up times but usually at the expense of poorer, less systematically obtained data.13 Unfortunately, the prognostic literature is dominated by retrospective studies. Finally, typical caseecontrol studies, in which cases and controls are sampled from a source population of unknown size, are efficient for studies aimed at finding the independent predictors of an outcome out of a larger set, but not for developing a prediction model. This is because this design does not allow for estimation of absolute risks, as the correct baseline risk or hazard cannot be retrieved from the data. This is only possible when using a nested caseecontrol or caseecohort design.25 43 The latter designs are particularly cost-effective if predictor measurements are relatively expensive (eg, for imaging markers) or burdensome, if many predictors need to be measured (eg, in proteomic and genomic marker studies), when the outcome is rare and for reanalysis of human material stored in biobanks.25...Study designs to study the impact of a prediction model on individuals' and doctors' behaviour or decision-making, and on individuals' health outcomes. Design of impact study Study characteristics Example (Cluster) randomised trial Comparing outcomes between individuals or care providers randomly assigned to receive/apply management/decisions guided by the prediction model (ie, risk-based management) versus no risk-based-management (care-as-usual) Unbiased comparisons Time consuming and expensive Quantifying the effects of communication of absolute cardiovascular disease risk and shared decision-making using a simple decision aid for use in family practice consultation35 Stepped-wedge cluster randomised trial Comparing individuals' outcomes between clusters which first apply care-as-usual and subsequently, at randomly allocated time points, risk-based management Unbiased comparisons Useful for complex interventions that can be evaluated during implementation in routine care Time consuming and expensive Measure the impact of a multifaceted strategy, including a preoperative risk assessment, to prevent the occurrence of postoperative delirium in elderly surgical patients36 Prospective before–after study Comparing individuals' outcomes between those treated conventionally in an earlier period and those treated in a later period after introduction of the prediction model Sensitive to potential time effects and subject differences Time consuming The PREDICT-CVD programme to investigate whether introduction of integrated electronic decision support based upon the Framingham absolute risk equation improves cardiovascular disease risk assessment37 Decision analytic modelling Combines evidence on the accuracy of model predictions from observational model (external) validation studies, and on the effectiveness of subsequent management from randomised therapeutic trials or meta-analysis Relies on various model inputs and assumptions Less time consuming and low costs Predicting the impact on a population level on the incidence of CVD-related events over a 5–10-year period, using prediction models (such as the UKPDS and a derivative of the Framingham risk equation)38 Cross-sectional study Comparing care providers' decisions after being randomised to either use or not use the model's predicted risk No subject outcome (no follow-up) Less time consuming and low costs The AVIATOR study to quantify whether global risk assessment on coronary heart disease leads to different targeted preventive treatments39 Before–after study within the same care providers Care providers are asked to document therapeutic management decisions before and after being ‘exposed’ to a model's predictions No subject outcomes required (no follow-up) Less time consuming and low costs Effect of using 10-year and lifetime coronary risk information on preventive medication prescriptions as compared with not using these risks40 PROBAST: 1.1 Were appropriate data sources used, e.g., cohort, randomized controlled trial, or nested case– control study data? Numerous data sources and study designs can be used in prediction model studies. Prognostic model studies. Prognostic model studies are at low ROB when based on a prospective longitudinal cohort design, where methods tend to be defined and consistently applied for participant inclusion and exclusion criteria, predictor assessment, and outcome determination across a predefined follow-up (1). Using prespecified and consistent methods ensures that participant data are systematically and validly recorded. Model development and validation studies have higher potential for ROB when participant data are from existing sources, such as existing cohort studies or routine care registries, because data are often col lected for a purpose other than development, validation, or updating of prediction models, and are also often without a protocol. In routine care registries, data relating to inclusion and exclusion criteria are often inconsistently measured and recorded (44, 90). For example, in reference to the Clinical Practice Research Datalink, Herrett and colleagues (90) state that “[t]he quality of primary care data is variable because data are entered by [general practitioners] during routine consultations, not for the purpose of research. Researchers must therefore undertake comprehensive data quality checks before undertaking a study.” Data from 1 or more groups of randomized intervention trials can also be used for prognostic model development, validation, or updating. However, the randomized treatments may need to be included as separate predictors to account for any treatment effects, because effective treatments are predictors of the outcome (91, 92). In addition, randomized trials usually have more restricted inclusion criteria, which typically lead to narrower predictor distributions (“smaller case mix”). Models developed or validated using data with narrower predictor distributions tend to show lower discriminative ability than those developed or validated using data sources with more broadly distributed predictors (93–96). This is because in the former, a model's range of predicted probabilities—and therefore its discriminative ability—is smaller. In case– cohort or nested case– control studies, participants with the outcome (case patients) and those without the outcome (noncase or control patients) are sampled from preexisting, well-described cohorts or routine care registries of known size. These studies can be considered to be at low ROB as long as researchers appropriately adjust for the original cohort or registry outcome frequency in the analysis (see signaling question 4.6) (57, 97–100). If they do not, case– cohort and nested case– control studies are at high ROB for prediction model purposes. For example, in logistic prediction models, reweighting the control and case samples by the inverse sampling fraction (from the original cohort or registry) enables correct estimation of baseline risk, which allows researchers to obtain corrected absolute predicted probabilities and model calibration measures (97–100). Case– control studies in which case and control participants are not sampled from a prespecified and well-defined cohort or registry are at high ROB because the definition and number of the selected case and control participants relative to the source population is unclear. Accordingly, baseline risks or hazards and absolute outcome probabilities cannot be correctly adjusted for (57). Diagnostic model studies. Diagnostic models predict the presence or absence of an outcome (target disease) at the same time point as the index tests or predictors are measured (Box 2). Accordingly, the design with the lowest ROB for diagnostic model studies is a cross-sectional study where a group (cohort) of participants is selected on the basis of certain symptoms or signs that make them suspected of having the target condition of interest. Subsequently, the predictors (index tests) and outcome (disease presence or absence) according to the reference standard are measured in all participants (101–104). Diagnostic studies using a cross-sectional design in which the presence of disease cannot be determined in all patients by a reference standard at 1 time point (for example, some participants with a potential malignant mass have no lesion on imaging that can be biopsied) require additional follow-up to establish whether the target condition was present when the index tests were done. As with prognostic models, a diagnostic model using a nested case– control design can be at low ROB only if researchers adjust the case and control samples by the inverse sampling fractions (see signaling question 4.6) to obtain a correct estimate of the outcome prevalence in the original cohort (105–109). Similarly, use of a nonnested case– control design where case patients with advanced conditions and healthy control participants are overrepresented will lead to incorrect estimates of disease prevalence and overestimated diagnostic model performance (105–109). Example. In Perel and colleagues' study (88), data for the development of the prognostic model came from a randomized trial (CRASH-2 [Clinical Randomisation of an Antifibrinolytic in Significant Haemorrhage 2]) combining data from 2 treatment groups. Because the authors included the allocated treatment as a predictor in the model development, this signaling question should be answered as Y. Example. Aslibekyan and colleagues (86) used a nonnested case– control study but did not adjust their analyses by weighting the case and control samples by the inverse of the sampling fractions. Accordingly, this signaling question should be answered as N.	Describe the design of the study that was used to collect the data.						yh	yh	yh			yh				yh	5	5	"reported"	"reported"	"reported"	"reported"	"reported"	"reported"	WRONG - "wrongly reported"	"reported"		"reported"	"reported"	"reported"		1	0	1	10	0		12		0		Study Design/Population	Model Development
	Target Population Model Facts: Target Population...all adult patients > 18 y.o. presenting to DUH ED MINIMAR: Population from which study sample was drawn...Patients undergoing elective surgery ...All patients TRIPOD: Authors may ideally address 4 main elements in their title:... Target population (individuals or patients for whom the model is intended)...Participants...Describe the characteristics of the participants (basic demographics, clinical features, available predictors), including the number of participants with missing data for predictors and outcome...Describe the flow of participants through the study, including the number of participants with and without the outcome and, if applicable, a summary of teh follow-up time. A diagram may be helpful....Specify key elements of the study setting (e.g. primary care, secondary care, general population) including number and location of centre, ... Describe eligibility criteria for participants... CONSORT-AI: Participants 4a Eligibility criteria for participants CONSORT-AI 4a (i) Elaboration State the inclusion and exclusion criteria at the level of participants. CONSORT-AI 4a (ii) Extension State the inclusion and exclusion criteria at the level of the input data. 4b Settings and locations where the data were collected CONSORT-AI 4b Extension Describe how the AI ntervention was integrated into the trial setting, including any onsite or offsite requirements. SPIRIT-AI:SPIRIT-AI 10 (i) Elaboration: State the inclusion and exclusion criteria at the level of participants.. Explanation The inclusion and exclusion criteria should be defined at the participant level as per usual practice in protocols of non-AI interventional trials. This is distinct from the inclusion and exclusion criteria made at the input data level, which are addressed in item 10 (ii)....Item 20c: Definition of analysis population relating to protocol non-adherence (eg, as randomised analysis), and any statistical methods to handle missing data (eg, multiple imputation)....In order to preserve the unique benefit of randomisation as a mechanism to avoid selection bias, an “as randomised” analysis retains participants in the group to which they were originally allocated. To prevent attrition bias, outcome data obtained from all participants are included in the data analysis, regardless of protocol adherence (Items 11c and 18b).249 250 These two conditions (ie, all participants, as randomised) define an “intention to treat” analysis, which is widely recommended as the preferred analysis strategy.17 Some trialists use other types of data analyses (commonly labelled as “modified intention to treat” or “per protocol”) that exclude data from certain participants—such as those who are found to be ineligible after randomisation or who deviate from the intervention or follow-up protocols. This exclusion of data from protocol non-adherers can introduce bias, particularly if the frequency of and the reasons for non-adherence vary between the study groups.314 315 In some trials, the participants to be included in the analysis will vary by outcome—for example, analysis of harms (adverse events) is sometimes restricted to participants who received the intervention, so that absence or occurrence of harm is not attributed to a treatment that was never received. Protocols should explicitly describe which participants will be included in the main analyses (eg, all randomised participants, regardless of protocol adherence) and define the study group in which they will be analysed (eg, as randomised). In one cohort of randomised trials approved in 1994-5, this information was missing in half of the protocols.6 The ambiguous use of labels such as “intention to treat” or “per protocol” should be avoided unless they are fully defined in the protocol.6 314 Most analyses labelled as “intention to treat” do not actually adhere to its definition because of missing data or exclusion of participants who do not meet certain post-randomisation criteria (eg, specific level of adherence to intervention).6 316 Other ambiguous labels such as “modified intention to treat” are also variably defined from one trial to another.314 Risk: Study participants: individuals with the same characteristic, for example, individuals with a particular symptom or sign suspected of a particular disease or with a particular diagnosis, at risk of having (diagnostic prediction model) or developing (prognostic prediction model) a specific health outcome. CHARMS: Define the target opulation relevant to the review scope. Examples: Women with diagnosed breast cancer. Healthy adult men in the general population...Participant description PROBAST: 1. Population Define the target population in which the prediction model(s) under review will be used....Participants, including selection criteria and setting Trauma patients with or within 8 h at risk of significant bleeding, presenting at hospital accident and emergency department	Define the target population of the data in question (who the model should generalize / apply to?)		yh			yh	yh	yh	yh			yh			yh	yh	8	8	"reported"	"reported"	"reported" "reported" "reported" "reported"	"reported" "reported" "reported" "reported"	"reported" "reported" "reported" "reported"	"reported"	"reported"	"reported"	"reported" "reported" "reported" "reported"	"reported" "reported" "reported" "reported"	"reported" "reported" "reported" "reported"	"reported"		0	0	0	12	0		12		6		Study Design/Population	Use Case
	Eligibility criteria (all yh) Guidelines: State the inclusion and exclusion criteria for data. MINIMAR: Exclusion/inclusion criteria...Adult patients; Patients were excluded if they died during hospitalization. ...All admissions for adult patients. Hospitalizations of 24 h or longer. TRIPOD: Describe eligibility criteria for participants...For validation studies, it is useful to report whether the eligibility criteria for those studied were similar to or different from those used in the original derivation of the model...If some otherwise eligible participants were excluded because of missing data, this should be clearly reported. Simply omitting participants owing to missing data— either on predictors or outcome—and restricting the analysis only to those with completely observed predictor and outcome data may cause serious bias (195–201). CONSORT-AI: State the inclusion and exclusion criteria at the level of participants...A comprehensive description of the eligibility criteria used to select the trial participants is needed to help readers interpret the study. In particular, a clear understanding of these criteria is one of several elements required to judge to whom the results of a trial apply—that is, the trial's generalisability (applicability) and relevance to clinical or public health practice (see item 21) [94]. A description of the method of recruitment, such as by referral or self selection (for example, through advertisements), is also important in this context. Because they are applied before randomisation, eligibility criteria do not affect the internal validity of a trial, but they are central to its external validity. Typical and widely accepted selection criteria relate to the nature and stage of the disease being studied, the exclusion of persons thought to be particularly vulnerable to harm from the study intervention, and to issues required to ensure that the study satisfies legal and ethical norms. Informed consent by study participants, for example, is typically required in intervention studies. The common distinction between inclusion and exclusion criteria is unnecessary; the same criterion can be phrased to include or exclude participants [95]. SPIRIT-AI:SPIRIT-AI 10 (i) Elaboration: State the inclusion and exclusion criteria at the level of participants. Explanation. The inclusion and exclusion criteria should be defined at the participant level as per usual practice in protocols of non-AI interventional trials. This is distinct from the inclusion and exclusion criteria made at the input data level, which are addressed in item 10 (ii).....Item 10: Inclusion and exclusion criteria for participants. STARD: Eligibility criteria, On what basis potentially eligible participants were identified (such as symptoms, results from previous tests, inclusion in registry), Where and when potentially eligible participants were identified (setting, location and dates), Whether participants formed a consecutive, random or convenience series...Eligibility criteria for potential trial participants define the study population. They can relate to demographic information; type or severity of the health condition; comorbidities; previous or current treatment; diagnostic procedures; pregnancy; or other relevant considerations.125 In trials of operator-dependent interventions such as surgery and psychotherapy, it is usually important to promote consistency of intervention delivery by also defining the eligibility criteria for care providers and centres where the intervention will be administered.126 STARD: Item 6. Eligibility criteria. Explanation. Since a diagnostic accuracy study describes the behaviour of a test under particular circumstances, a report of the study must include a complete description of the criteria that were used to identify eligible participants. Eligibility criteria are usually related to the nature and stage of the target condition and the intended future use of the index test; they often include the signs, symptoms or previous test results that generate the suspicion about the target condition. Additional criteria can be used to exclude participants for reasons of safety, feasibility and ethical arguments. Excluding patients with a specific condition or receiving a specific treatment known to adversely affect the way the test works can lead to inflated diagnostic accuracy estimates.27 An example is the exclusion of patients using β blockers in studies evaluating the diagnostic accuracy of exercise ECG. Some studies have one set of eligibility criteria for all study participants; these are sometimes referred to as single-gate or cohort studies. Other studies have one set of eligibility criteria for participants with the target condition, and (an)other set(s) of eligibility criteria for those without the target condition; these are called multiple-gate or case–control studies.28 In the first example, the eligibility criteria list presenting signs and symptoms, an age limit and exclusion based on specific conditions and treatments. Since the same set of eligibility criteria applies to all study participants, this is an example of a single-gate study. In the second example, the authors used different eligibility criteria for participants with and without the target condition: one group consisted of patients with a confirmed diagnosis of Clostridium difficile, and one group consisted of healthy controls. This is an example of a multiple-gate study. Extreme contrasts between severe cases and healthy controls can lead to inflated estimates of accuracy.6 29 ABCD: How were patients selected? Patient data used for model development are commonly collected for a different purpose. The GUSTO-I trial was designed to study the therapeutic effects of streptokinase and tissue plasminogen activator. The inclusion criteria for the trial were relatively broad, which implies that the GUSTO-I patients may be reasonably representative for the population of patients with an acute MI. We recognize that representativeness is usually a concern when RCT data are used for prognostic research, but this may be outbalanced by the superior quality of the data. For prediction of risk in current medical practice, the GUSTO-I data are likely outdated, since accrual in the trial was over 20 years ago. CHARMS: Participant description, including inclusion and exclusion criteria, study setting (e.g., primary or secondary care), and number of centres, is important to allow for proper assessment of the applicability and thus generalizability of the study findings [40],[41],[56],[72]. For reviews of a single model that has been validated in different study samples, differences or heterogeneity in study design, sample characteristics, and setting that will affect the performance of the prediction model should be determined. For example, prediction models developed in secondary care perform less well when evaluated in a primary care setting [73],[74]. Reviews of prognostic models for patients with breast cancer [56] and patients with lower back pain [75] have identified that participant characteristics were often poorly reported....Time span of prediction. Define over what specific time period the outcome is predicted (prognostic models only). Example: Event within a specific time interval, such as event within 3 months, 1 year, or 10 years. PROBAST: Participants, including selection criteria and setting Trauma patients with or within 8 h at risk of significant bleeding, presenting at hospital accident and emergency department...1.2 Were all inclusions and exclusions of participants appropriate? Yes/probably yes: If inclusion and exclusion of participants was appropriate, so participants correspond to unselected participants of interest. No/probably no: If participants are included who would already have been identified as having the outcome and so are no longer participants at suspicion of disease (diagnostic studies) or at risk of developing outcome (prognostic studies), or if specific subgroups are excluded that may have altered the performance of the prediction model for the intended target population. No information: When there is no information on whether inappropriate inclusions or exclusions took place....1.2 Were all inclusions and exclusions of participants appropriate?Studies that inappropriately include or exclude participants may produce biased estimates of model predictive performance, because the model is based on aselected subgroup of participants that may not represent the intended target population.Inappropriate inclusion results from including participants already known to have the outcome at thetime of predictor measurement. For example, in a studydeveloping a model to predict development of type 2diabetes, some participants may already have type 2diabetes if inclusion criteria included absence of diabetes based on self-reported data. Including participantswho already have the disease will most likely result in amodel with overestimated predictive performance.Similarly, for a diagnostic model that aims to detectthe presence or absence of pulmonary embolism insymptomatic patients, exclusion of patients with preexisting lung disease could be considered inappropriate.Such patients may be harder to diagnose with pulmonary embolism than those without preexisting disease;diagnostic accuracy may be overestimated if a model,after excluding these patients, is developed for use inall patients suspected of pulmonary embolism. Authorsshould then explicitly state that the developed model isapplicable only to suspected pulmonary embolism inpatients without preexisting lung disease.Note that this signaling question is not askingabout loss to follow-up after inclusion in the primarystudy (that is, it is not about inappropriate exclusionsduring the study); this is dealt with in domain 4. Thissignaling question is about participants who were inappropriately included or excluded during enrollment.Further, it is important to distinguish between selectionbias imposed on a study population by restrictions ininclusion criteria and a study population with characteristics that may limit the applicability of the study to thereview question (see Applicability).In summary, the key issue is whether any inclusionor exclusion criteria, or the recruitment strategy, couldhave made the included study participants unrepresentative of the intended target population. Some ROBtools (such as QUADAS-2) have a signaling questionthat asks whether the study recruited a consecutive orrandom sample of patients. Because this is rarelyachievable for any study, we have not included thisquestion in PROBAST.Example. Aslibekyan and colleagues (86) excludedall participants with a fatal myocardial infarction (MI)because they used a case– control design. Participantswho had died of MI were excluded because retrospective self-reported data could not be collected fromthem. The prediction model for nonfatal MI was thusbased on selected healthier participants, including onlythose who survived their MI (case participants) or didnot develop an MI (control participants). This likely introduced bias because the study participants represented a selected lower-risk sample of the original population of persons at risk for (any) MI. Stating that thedeveloped prediction model predicts only nonfatal MIdoes not solve the issue because at the moment ofprediction, identifying participants who will develop fatal MI is not possible. This signaling question should beanswered as PN.Rating the ROB for domain 1. Table 7 shows howthe signaling questions should be answered and anoverall judgment for domain 1 reached.Applicability Applicability for this domain considers the extent to which the population included in theprimary study matches the participants specified in thesystematic review question (step 1; Table 5). Consider areview that aims to identify all model development andvalidation studies to diagnose bacterial conjunctivitis insymptomatic children. The review could specify inclusion criteria such that prediction model studies withboth adults and children were eligible. Studies that included only children would likely receive a rating of lowconcern regarding applicability, whereas those inadults and children may have high concern regardingapplicability.The generalizability and thus applicability of prediction model studies based on randomized trial dataneeds careful consideration. Randomized trials tend toapply strict inclusion and exclusion criteria and maymeasure fewer predictors and outcomes, thus reducingthe applicability of a model developed or validatedfrom their data. In contrast, study characteristics, predictors, and outcomes have a wider distribution in datafrom routine care or health care registries, and thusprediction model studies using such registries formodel development or validation tend to have highergeneralizability.Identifying when certain issues relating to a primarystudy are likely to introduce ROB and whether theseraise concerns regarding applicability is often challenging. Applicability assessment is entirely dependent onthe systematic review question (Tables 2 and 5). Consider the hypothetical pulmonary embolism example insignaling question 1.2, where reviewers might restrictthe target population of their review to patients suspected of having pulmonary embolism who have nopreexisting lung disease. For this target population, inclusion of patients with preexisting lung disease in aprimary study would constitute an applicability concernbut not necessarily an ROB. Similarly, consider a diagnostic model development study that included patientswith a broad age range (18 to 90 years). This may nothave introduced any bias into the primary study, but itmay limit the applicability of the model if the systematicreview question focuses on young adults (aged 18 to30 years).Finally, primary studies sometimes validate amodel in participant data that were (for the researchers) intentionally different from the specific populationused in the development study. For example, cardiovascular prediction models developed using a healthygeneral population have been validated in patients diagnosed with type 2 diabetes mellitus (110), and amodel to diagnose deep venous thrombosis (DVT) thatwas developed in an emergency secondary care setting was validated in a primary care setting (85). In bothcases, heterogeneity in model performance betweenthe development study and the validation studiesshould be expected (40).	Define the specific inclusion/exclusion criteria for participants in data (especially in clinical trials)			yh		yh	yh	yh	yh				yh	yh	yh	yh	9	9	"reported" "reported" "reported" "reported"	"reported" "reported" "reported" "reported"	"reported" "reported" "reported" "reported"	"reported"	"reported"	"reported" "reported" "reported" "reported"	"reported"	"reported"	"reported" "reported" "reported" "reported"	"reported" "reported" "reported" "reported"	"reported" "reported" "reported" "reported"	"reported" "reported" "reported" "reported"		0	0	0	12	0		12		8		Study Design/Population	Model Development
	Data Locale/Environment/Study Setting Model Cards: Environment. A further factor affecting model performance is the environment in which it is deployed. For example, face detection systems are often less accurate under low lighting conditions or when the air is humid [51]. Specifications across different lighting and moisture conditions would help users understand the impacts of these environmental factors on model performance....Based on known problems with computer vision face technology, potential relevant factors include ... environmental factors of lighting and humidity. Model Facts: Locale: Duke University Hospital Guidelines: Identify the clinical setting for the target predictive model. Identify the modeling context in terms of facility type, size, volume MINIMAR: The setting in which the study was conducted (eg, academic medical left, community healthcare system, rural healthcare clinic...U.S. academic, tertiary care hospital ...2 U.S. academic medical lefts TRIPOD: Specify key elements of the study setting (e.g. primary care, secondary care, general population) including number and location of centres...“Where and when” refers not only to geographic location and calendar time, but also in which setting the participant data were collected (such as primary, secondary, tertiary, or emergency care, or general population), and adult or pediatric care. ...Different settings have a different case mix, which commonly affects the generalizability and accuracy of prediction models;...We recommend presenting a table summarizing the key elements of the study characteristics for the development and any validation sample (192), to provide the reader insight into any differences in case mix and its potential consequences (item 5b). In addition, for validation studies, we suggest presenting a summary table of both the development and validation samples. CONSORT-AI: Settings and locations where the data were collected...Authors should report the number and type of settings and describe the care providers involved. They should report the locations in which the study was carried out, including the country, city if applicable, and immediate environment (for example, community, office practice, hospital clinic, or inpatient unit). In particular, it should be clear whether the trial was carried out in one or several centres (“multicentre trials”). This description should provide enough information so that readers can judge whether the results of the trial could be relevant to their own setting. The environment in which the trial is conducted may differ considerably from the setting in which the trial's results are later used to guide practice and policy [94], [99]. Authors should also report any other information about the settings and locations that could ave influenced the observed results, such as problems with transportation that might have affected patient participation or delays in administering interventions. SPIRIT-AI: Item 9: Description of study settings (for example, community clinic, academic hospital) and list of countries where data will be collected. Reference to where list of study sites can be obtained...A description of the environment in which a trial will be conducted provides important context in terms of the applicability of the study results; the existence and type of applicable local regulation and ethics oversight; and the type of healthcare and research infrastructure available. These considerations can vary substantially within and between countries. At a minimum, the countries , type of setting (eg, urban versus rural), and the likely number of study sites should be reported in the protocol. These factors have been associated with recruitment success and degree of attrition for some trials,68 91 92 114 115 116 117 but not for others.118 119 Trial location has also been associated with trial outcome,120 aspects of trial quality (eg, authenticity of randomisation121), and generalisability.122...[Examples provided in elaboration document] STARD: Item 8. Where and when potentially eligible participants were identified (setting, location and dates) Example. ‘The study was conducted at the Emergency Department of a university-affiliated children's hospital between January 21, 1996, and April 30, 1996’.33 Explanation. The results of a diagnostic accuracy study reflect the performance of a test in a particular clinical context and setting. A medical test may perform differently in a primary, secondary or tertiary care setting, for example. Authors should therefore report the actual setting in which the study was performed, as well as the exact locations: names of the participating centres, city and country. The spectrum of the target condition as well as the range of other conditions that occur in patients suspected of the target condition can vary across settings, depending on which referral mechanisms are in play.34–36 Since test procedures, referral mechanisms and the prevalence and severity of diseases can evolve over time, authors should also report the start and end dates of participant recruitment. This information is essential for readers who want to evaluate the generalisability of the study findings, and their applicability to specific questions, for those who would like to use the evidence generated by the study to make informed healthcare decisions. CHARMS: Participant description, including inclusion and exclusion criteria, study setting (e.g., primary or secondary care), and number of centres, is important to allow for proper assessment of the applicability and thus generalizability of the study findings [40],[41],[56],[72]. For reviews of a single model that has been validated in different study samples, differences or heterogeneity in study design, sample characteristics, and setting that will affect the performance of the prediction model should be determined. For example, prediction models developed in secondary care perform less well when evaluated in a primary care setting [73],[74]. Reviews ofprognostic models for patients with breast cancer [56] and patients with lower back pain [75] have identified that participant characteristics were often poorly reported. PROBAST: 6. Setting Define the intended clinical setting and intended use of the prediction model(s) under review.. Participants, including selection criteria and setting Trauma patients with or within 8 h at risk of significant bleeding, presenting at hospital accident and emergency department	Define the specific local area/environment/setting of training data / model deployment.	yh	yh	ym		yh	yh	yh	yh				yh		yh	yh	10	9	"reported"	"reported"	"reported" "reported" "reported" "reported"	"reported"	"reported"	"reported"	"reported"	"reported"	"reported"	"reported"	"reported"	"reported"		0	0	0	12	0		12		1		Study Design/Population	Use Case	use case or model development?
DATA COLLECTION, METHODS	Recruitment of participants TRIPOD: Detailed description of the design, how study participants were recruited...[Example and elaboration provided] SPIRIT-AI:I Item 15: Strategies for achieving adequate participant enrolment to reach target sample size...Strategies to promote adequate enrolment are thus important to consider during trial planning. Recruitment strategies can vary depending on the trial topic, context, and site. Different recruitment methods can substantially affect the number and type of trial participants recruited128 209 216 217 218 219 220 and can incur different costs.221 222 223 Design issues such as the number and stringency of eligibility criteria will also directly affect the number of eligible trial participants. Protocol descriptions of where participants will be recruited (eg, primary care clinic, community), by whom (eg, surgeon), when (eg, time after diagnosis), and how (eg, advertisements, review of health records) can be helpful for assessing the feasibility of achieving the target sample size and the applicability of the trial results in practice. Other relevant information to explicitly provide in the protocol includes expected recruitment rates, duration of the recruitment period, plans to monitor recruitment during the trial, and any financial or non-financial incentives provided to trial investigators or participants for enrolment (Item 4). If strategies differ by site in multicentre trials, these should be detailed to the extent possible. CHARMS: Participant eligibility and recruitment method (e.g. consecutive participants, location, number of centres, setting, inclusion and exclusion criteria)...The participant recruitment method is important to establish whether the study population is representative of the target population. A review of 83 diagnostic prediction models for detection of ovarian malignancy found that studies often sampled participants non-consecutively [70], increasing the risk of bias due to selective sampling [42],[56],[71]. Also, it is important to ascertain from the publication whether all included participants were eventually used to develop or validate the prediction model [15],[56]. Selective inclusion based on data availability is likely to influence the predictive accuracy of the prediction model, as study data are seldom missing completely at random but are often missing in a selective and biased way (see section below on missing data)...Finally, the dates of participant recruitment provide important information on the technological state of the tests and treatments used, and the lifestyle factors at that time. The predictive accuracy of models may change over time and require periodic updating [76], as was done for the QRISK models [77].	Describe how participants were enrolled or recruited into the data.						yh		yh						yh		3	3	"reported"	"reported"	"reported"			"reported"		"reported"	"reported"	"reported"				5	0	0	7	0		12		0		Data Collection & Methods	Model Development
	Instrumentation of collection Model Cards: Instrumentation. In addition to groups, the performance of a model can vary depending on what instruments were used to capture the input to the model. For example, a face detection model may perform differently depending on the camera’s hardware and software, including lens, image stabilization, high dynamic range techniques, and background blurring for portrait mode. Performance may also vary across real or simulated traditional camera settings such as aperture, shutter speed and ISO. Similarly, video and audio input will be dependent on the choice of recording instruments and their settings. SPIRIT-AI: SPIRIT-AI 10 .Item 18a: Plans for assessment and collection of outcome, baseline, and other trial data, including any related processes to promote data quality (eg, duplicate measurements, training of assessors) and a description of study instruments (eg, questionnaires, laboratory tests) along with their reliability and validity, if known. Reference to where data collection forms can be found, if not in the protocol...Explanation The validity and reliability of trial data depend on the quality of the data collection methods. The processes of acquiring and recording data often benefit from attention to training of study personnel and use of standardised, pilot tested methods. These should be identical for all study groups, unless precluded by the nature of the intervention. The choice of methods for outcome assessment can affect study conduct and results.268 269 270 271 272 273 Substantially different responses can be obtained for certain outcomes (eg, harms) depending on who answers the questions (eg, the participant or investigator) and how the questions are presented (eg, discrete options or open ended).269 274 275 276 Also, when compared to paper based data collection, the use of electronic handheld devices and internet websites has the potential to improve protocol adherence, data accuracy, user acceptability, and timeliness of receiving data.268 270 271 277 The quality of data also depends on the reliability, validity, and responsiveness of data collection instruments such as questionnaires278 or laboratory instruments. Instruments with low inter-rater reliability will reduce statistical power,272 while those with low validity will not accurately measure the intended outcome variable. One study found that only 35% (47/133) of randomised trials in acute stroke used a measure with established reliability or validity.279 Modified versions of validated measurement tools may no longer be considered validated, and use of unpublished measurement scales can introduce bias and inflate treatment effect sizes.280 Standard processes should be implemented by local study personnel to enhance data quality and reduce bias by detecting and reducing the amount of missing or incomplete data, inaccuracies, and excessive variability in measurements.281 282 283 284 285 Examples include standardised training and testing of outcome assessors to promote consistency; tests of the validity or reliability of study instruments; and duplicate data measurements. A clear protocol description of the data collection process—including the personnel, methods, instruments, and measures to promote data quality—can facilitate implementation and helps protocol reviewers to assess their appropriateness. Inclusion of data collection forms in the protocol (ie, as appendices) is highly recommended, as the way in which data are obtained can substantially affect the results. If not included in the protocol, then a reference to where the forms can be found should be provided. If performed, pilot testing and assessment of reliability and validity of the forms should also be described.....	Describe the physical/software instruments used to collect the data	yh							yh								2	2	"reported"	"reported"					"reported"							9	0	0	3	0		12		8		Data Collection & Methods	Model Development	data methods all under model devleopment
	Participant Flow through Study TRIPOD: Item 13a. Describe the flow of participants through the study, including the number of participants with and without the outcome and, if applicable, a summary of the follow-up time. A diagram may be helpful. [D;V]..The entrance point to the flow diagram is the source of participants, and successive steps in the diagram can relate eligibility criteria and data availability (108) (item 5b). It can be helpful also to include other information in the diagram, such as numbers of articipants with missing observations and the numbers of outcome events CONSORT-AI: 5.4.1. Item 13. Participant flow (a diagram is strongly recommended) 5.4.1.1. Item 13a. For each group, the numbers of participants who were randomly assigned, received intended treatment, and were analysed for the primary outcome...[Example provided in Explanation and Elaboration Document]...The design and conduct of some RCTs is straightforward, and the flow of participants, particularly were there are no losses to follow-up or exclusions, through each phase of the study can be described adequately in a few sentences. In more complex studies, it may be difficult for readers to discern whether and why some participants did not receive the treatment as allocated, were lost to follow-up, or were excluded from the analysis [51]. This information is crucial for several reasons. Participants who were excluded after allocation are unlikely to be representative of all participants in the study. For example, patients may not be available for follow-up evaluation because they experienced an acute exacerbation of their illness or harms of treatment [22], [192]. Attrition as a result of loss to follow up, which is often unavoidable, needs to be distinguished from investigator-determined exclusion for such reasons as ineligibility, withdrawal from treatment, and poor adherence to the trial protocol. Erroneous conclusions can be reached if participants are excluded from analysis, and imbalances in such omissions between groups may be especially indicative of bias [192], [193], [194]. Information about whether the investigators included in the analysis all participants who underwent randomisation, in the groups to which they were originally allocated (intention-to-treat analysis (see item 16 and Box 6)), is therefore of particular importance. Knowing the number of participants who did not receive the intervention as allocated or did not complete treatment permits the reader to assess to what extent the estimated efficacy of therapy might be underestimated in comparison with ideal circumstances.Table 3. Information required to document the flow of participants through each stage of a randomised trial Stage Number of people included Number of people not included or excluded Rationale Enrolment People evaluated for potential enrolment People who did not meet the inclusion criteria or met the inclusion criteria but declined to be enrolled These counts indicate whether trial participants were likely to be representative of all patients seen; they are relevant to assessment of external validity only, and they are often not available. Randomisation Participants randomly assigned Crucial count for defining trial size and assessing whether a trial has been analysed by intention to treat Treatment allocation Participants who completed treatment as allocated, by study group Participants who did not complete treatment as allocated, by study group Important counts for assessment of internal validity and interpretation of results; reasons for not receiving treatment as allocated should be given. Follow-up Participants who completed treatment as allocated, by study group Participants who did not complete treatment as allocated, by study group Important counts for assessment of internal validity and interpretation of results; reasons for not completing treatment or follow-up should be given. Participants who completed follow-up as planned, by study group Participants who did not complete follow-up as planned, by study group Analysis Participants included in main analysis, by study group Participants excluded from main analysis, by study group Crucial count for assessing whether a trial has been analysed by intention to treat; reasons for excluding participants should be given. Some information, such as the number of individuals assessed for eligibility, may not always be known [14], and, depending on the nature of a trial, some counts may be more relevant than others. It will sometimes be useful or necessary to adapt the structure of the flow diagram to a particular trial. In some situations, other information may usefully be added. For example, the flow diagram of a parallel group trial of minimal surgery compared with medical management for chronic gastro-oesophageal reflux also included a parallel non-randomised preference group (see Fig 3) [196]. The exact form and content of the flow diagram may be varied according to specific features of a trial. For example, many trials of surgery or vaccination do not include the possibility of discontinuation. Although CONSORT strongly recommends using this graphical device to communicate participant flow throughout the study, there is no specific, prescribed format.....5.4.1.2. Item 13b. For each group, losses and exclusions after randomisation, together with reasons. Explanation—Some protocol deviations may be reported in the flow diagram (see item 13a)—for example, participants who did not receive the intended intervention. If participants were excluded after randomisation (contrary to the intention-to-treat principle) because they were found not to meet eligibility criteria (see item 16), they should be included in the flow diagram. Use of the term “protocol deviation” in published articles is not sufficient to justify exclusion of participants after randomisation. The nature of the protocol deviation and the exact reason for excluding participants after randomisation should always be reported. Examples—“There was only one protocol deviation, in a woman in the study group. She had an abnormal pelvic measurement and was scheduled for elective caesarean section. However, the attending obstetrician judged a trial of labour acceptable; caesarean section was done when there was no progress in the first stage of labour”[197]. “The monitoring led to withdrawal of nine centres, in which existence of some patients could not be proved, or other serious violations of good clinical practice had occurred”[198]. SPIRIT-AI: Item 13: Time schedule of enrolment, interventions (including any run-ins and washouts), assessments, and visits for participants. A schematic diagram is highly recommended (see fig 1 ⇑ )...A clear and concise timeline of the study visits, enrolment process, interventions, and assessments performed on participants can help to guide trial conduct and enable external review of participant burden and feasibility. These factors can also affect the decision of potential investigators and participants to join the trial (Item 15).91 A schematic diagram is highly recommended to efficiently present the overall schedule and time commitment for trial participants in each study group. Though various presentation formats exist, key information to convey includes the timing of each visit, starting from initial eligibility screening through to study close-out; time periods during which trial interventions will be administered; and the procedures and assessments performed at each visit (with reference to specific data collection forms, if relevant) (fig 1⇑)...[Example provided in elaboration document] STARD: Item 9. Whether participants formed a consecutive, random or convenience series Example. ‘All subjects were evaluated and screened for study eligibility by the first author (E.N.E.) prior to study entry. This was a convenience sample of children with pharyngitis; the subjects were enrolled when the first author was present in the emergency department’.37 Explanation. The included study participants may be either a consecutive series of all patients evaluated for eligibility at the study location and satisfying the inclusion criteria, or a subselection of these. A subselection can be purely random, produced by using a random numbers table, or less random, if patients are only enrolled on specific days or during specific office hours. In that case, included participants may not be considered a representative sample of the targeted population, and the generalisability of the study results may be jeopardised.2 29 In the example, the authors explicitly described a convenience series where participants were enrolled based on their accessibility to the clinical investigator....Item 19. Flow of participants, using a diagram...Explanation. Estimates of diagnostic accuracy may be biased if not all eligible participants undergo the index test and the desired reference standard.80–86 This includes studies in which not all study participants undergo the reference standard, as well as studies where some of the participants receive a different reference standard.70 Incomplete verification by the reference standard occurs in up to 26% of diagnostic studies; it is especially common when the reference standard is an invasive procedure.84. To allow the readers to appreciate the potential for bias, authors are invited to build a diagram to illustrate the flow of participants through the study. Such a diagram also illustrates the basic structure of the study. An example of a prototypical STARD flow diagram is presented in figure 2. By providing the exact number of participants at each stage of the study, including the number of true-positive, false-positive, true-negative and false-negative index test results, the diagram also helps identifying the correct denominator for calculating proportions such as sensitivity and specificity. The diagram should also specify the number of participants that were assessed for eligibility, the number of participants who did not receive either the index test and/or the reference standard and the reasons for that. This helps readers to judge the risk of bias, but also the feasibility of the evaluated testing strategy, and the applicability of the study findings. PROBAST: 4.3 Were all enrolled participants included in the analysis? As in all types of medical studies, all participants enrolled in a study should be included in the data analysis, or else ROB is possible (48, 111, 165, 166). This signaling question relates to exclusion of participants from the original study sample who met the inclusion criteria. It is not about inappropriate inclusion or exclusion criteria (which are addressed in signaling question 1.1) or the handling of missing data in predictors or outcomes (which is covered in signaling question 4.4). Enrolled participants are often excluded because of uninterpretable (unclear) findings, outliers, or missing data in predictors or outcomes. Outlier, uninterpretable, or missing values occur in all types of medical research. Omitting enrolled participants from analysis can lead to biased predictor–outcome associations and biased predictive performance of the developed or validated model if the remaining analyzed individuals are not a completely random but rather a selective subsample. The relationship between predictors and outcomes is then different for analyzed versus excluded participants. For example, excluding participants whose predictor values (such as results on imaging or laboratory tests) were unclear likely yields a study sample with participants in the extremes of the predictor range. This in turn may result in biased, overestimated model discrimination (166). When only a low percentage of enrolled participants are not included in the analysis, ROB may be low. However, a minimal or acceptable percentage is hard to define because it depends on which participants were excluded and whether it was a selected subsample or not. The ROB increases with an increasing percentage of participants excluded. Prediction model development or validation studies based on routine care databases or registries, where participants are not formally enrolled in some predesigned study and data are even collected for other reasons, are particularly susceptible to this form of bias. When such data sources are used for model development or validation, participant selection for the analysis should be based on clear criteria. In prediction model studies based on such routine care data sets, the extent of potential bias can be unclear because of insufficiently reported informa tion on the applied eligibility criteria and on reasons for excluding study participants. Example. In Han and colleagues' study (87), all 300 participants met eligibility criteria for validation of 3 versions of the IMPACT (International Mission for Prognosis and Analysis of Clinical Trials in Traumatic Brain Injury) models for traumatic brain injury, called core, extended, and laboratory IMPACT models. The investigators then excluded 36 participants (12%) from validation of the laboratory version of the model because of missing data on blood glucose levels; however, all participants could be included for the core and extended IMPACT models. For assessment of the core and extended models, the signaling question should be answered as Y because all participants were included in the analysis. For assessment of the laboratory model, the signaling question should be answered as either PN or PY, depending on the concern raised by exclusion of 36 of participants (12%) from the analysis. This would depend on clinical knowledge and judgment of whether the missing glucose measurements are likely to be associated with the severity of traumatic brain injury.	Flow chart of how participants were interacted/assigned/followed up with in the study (especially in clinical trials)						yh	yh	yh				yh			yh	5	5														12	0	0	0	0		12		12		Data Collection & Methods	Model Development
	Timeframe of data collected (incl. recruitment time, predictor measurement, outcome measurement, followup-time for participants) (all yh) Model Facts: Training data location and time-period...DUH, diagnostic cohort, 10/2014-12/2015 Guidelines: Describe the time span of data and the sample or cohort size. TRIPOD: Specify the key study dates, including start of accrual; end of accrual; and, if applicable, end of follow-up...As discussed in item 4a, time between predictor and outcome measurement is short in most diagnostic prediction studies. ...However, when a good reference standard does not exist, patients may be followed up to obtain a more reliable assessment of whether they had the target condition at the time the predictors were measured. In these situations, authors should report whether a maximum or minimum interval was allowed between measurement of the predictors and the final assessment to determine whether the target condition was present or absent...In prognostic modeling studies, the duration of follow-up is critical when interpreting the performance of the model (items 6a and 13a). Follow-up from inclusion may be the same for all participants, in which case the study duration should be specified. Often, follow-up continues for all enrolled participants until the study is closed on a specific date (which should be reported). Efforts should then be made to establish participant status at that closing date; events that occur after that date are ignored.....For studies of prognosis, it is important to summarize the follow-up time of the included participants; this is often given as the median time. The method of calculating the median follow-up should be specified. One approach is the reverse Kaplan–Meier method, which uses data from all patients in the cohort (393). Here, the standard Kaplan–Meier method is used with the event indicator reversed, so that censoring becomes the outcome of interest (108). It may be helpful also to give the median follow-up of those patients who did not have the event (in other words, those with censored survival times). For models predicting the probability of an event by a particular time point, it is useful to report the number of individuals who have been observed until that time point. For diagnostic studies with delayed disease verification as outcome (items 4a and 6b), reporting the median follow-up is important. If the study data were split into derivation and validation data sets, then it is helpful to provide all of the above information for each sample. CONSORT-AI: 5.4.2. Item 14a. Dates defining the periods of recruitment and follow-up...Explanation—Knowing when a study took place and over what period participants were recruited places the study in historical context. Medical and surgical therapies, including concurrent therapies, evolve continuously and may affect the routine care given to participants during a trial. Knowing the rate at which participants were recruited may also be useful, especially to other investigators. The length of follow-up is not always a fixed period after randomisation. In many RCTs in which the outcome is time to an event, follow-up of all participants is ended on a specific date. This date should be given, and it is also useful to report the minimum, maximum, and median duration of follow-up [200], [201]...Example—“Age-eligible participants were recruited … from February 1993 to September 1994 … Participants attended clinic visits at the time of randomisation (baseline) and at 6-month intervals for 3 years”[199]. SPIRIT-AI: Participant timeline 13 Time schedule of enrollment, interventions (including anyun-ins and washouts), assessments, and visits for participants Risk: The duration of follow-up for outcome data collection and methods for outcome measurement and ascertainment should be clearly defined STARD: Item 8. Where and when potentially eligible participants were identified (setting, location and dates) Example. ‘The study was conducted at the Emergency Department of a university-affiliated children's hospital between January 21, 1996, and April 30, 1996’.33 Explanation. The results of a diagnostic accuracy study reflect the performance of a test in a particular clinical context and setting. A medical test may perform differently in a primary, secondary or tertiary care setting, for example. Authors should therefore report the actual setting in which the study was performed, as well as the exact locations: names of the participating centres, city and country. The spectrum of the target condition as well as the range of other conditions that occur in patients suspected of the target condition can vary across settings, depending on which referral mechanisms are in play.34–36 Since test procedures, referral mechanisms and the prevalence and severity of diseases can evolve over time, authors should also report the start and end dates of participant recruitment. This information is essential for readers who want to evaluate the generalisability of the study findings, and their applicability to specific questions, for those who would like to use the evidence generated by the study to make informed healthcare decisions. CHARMS: Finally, the dates of participant recruitment provide important information on the technological state of the tests and treatments used, and the lifestyle factors at that time. The predictive accuracy of models may change over time and require periodic updating [76], as was done for the QRISK models [77]....In the prognostic setting, retrieval of the follow-up period or a summary of the follow-up from the primary studies deserves special attention. Disappointingly, these key details are often poorly reported [72],[75]. A recent review found the number of participants with ten years follow-up was frequently not reported, even in studies validating prognostic models predicting a ten-year outcome [15]....Study dates...Time of outcome occurrence or summary of duration of follow-up...Timing of predictor measurement (e.g., at patient presentation, at diagnosis, at treatment initiation) PROBAST: 3.6 Was the time interval between predictor assessment and outcome determination appropriate? Yes/probably yes: If the time interval between predictor assessment and outcome determination was appropriate to enable the correct type and representative number of relevant outcomes to be recorded, or if no information on the time interval is required to allow a representative number of the relevant outcome occur or if predictor assessment and outcome determination were from information taken within an appropriate time interval. No/probably no: If the time interval between predictor assessment and outcome determination is too short or too long to enable the correct type and representative number of relevant outcomes to be recorded. No information: If no information was provided on the time interval between predictor assessment and outcome determination....3.6 Was the time interval between predictor assessment and outcome determination appropriate? This signaling question aims to detect situations where the time interval between predictor assessment and outcome determination is inappropriate (either too long or too short). Such judgment requires clinical knowledge to determine the appropriate time interval, and also depends on clinical context. In diagnostic studies, where the model predicts whether the outcome (that is, target disease determined by a reference standard) is present at the moment of prediction (Box 2), the assessment of predictors (index tests) and outcome should ideally occur at the same point in time. In practice, an interval may elapse between the moments of assessment for predictors and outcome, in which the diagnostic outcome classification could improve or worsen. Sometimes determining the outcome presence requires clinical follow-up over time, so a delay between predictor and outcome assessment is built into the study design as a critical feature to reduce bias (as in Oudega and colleagues [85]). A delay of a few days between predictor assessment and outcome determination may not be problematic for chronic conditions, whereas for acute infectious diseases even a short delay may be inappropriate. Conversely, when the reference standard involves followup, a minimum time may be required to capture the increase in symptoms or signs indicating that the disease was present at the moment when the predictors were assessed. Sometimes biological samples for predictor assessment and outcome determination are taken at the same time point, so the interval during which the disease status could change is effectively 0 even if the reference standard procedure on the sample is completed at a later time point. In prognostic studies, the time interval between the moments of predictor assessment and outcome determination may also have been too short or too long to capture the clinically relevant outcome of interest. For both diagnostic and prognostic models, bias can present in 2 ways. First, it can result if outcomes are determined too early, when relevant outcomes cannot be detected or the number of outcomes is unrepresentative. For example, in a model diagnosing the presence of metastases at the time of surgical removal of a colorectal cancer tumor, detection of metastases can be biased by the time point of follow-up used for the reference standard. Choice of a time point that is too early can introduce bias in the number of metastases detected due to limitations in current detection methods; at earlier follow-up times, metastases may not have grown large enough for detection. Second, the type of outcome may differ depending on the time interval. For example, metastases detected at earlier times might be mainly liver metastases, whereas at 1 year, more bone metastases may be detected. An ROB then occurs if the interval between predictor assessments and outcome determination results in a potentially unrepresentative number or type of outcomes (that is, metastatic locations). Obviously, a review may specifically aim to determine either the short- or long-term prognosis of a certain condition, so the time interval between predictor assessment and outcome determination is also relevant to study applicability to the review question. Example. Rietveld and colleagues (89) developed a diagnostic model to predict bacterial cause in conjunctivitis eye infection; ROB in the time interval is minimized because the same clinic visit was used to measure predictors from patient questionnaires and physical examination and to collect conjunctival samples for determination of the outcome of bacterial infection. Although the reference standard results require culture for more than 48 hours, this is not relevant to bias, because culture results reflect disease at the time of sample collection. This signaling question would be answered as Y, indicating a low potential for bias. Example. In Aslibekyan and colleagues (86), where a model was developed to predict MI, this signaling question should be answered as NI due to lack of information on the time interval between predictor measurement and outcome determination. Different intervals could alter the number of MI events that would be detected. Rating the ROB for domain 3. Table 9 shows how the signaling questions should be answered and an overall judgment for domain 3 reached. Applicability. The applicability question for this domain considers the extent to which the outcome predicted in the developed or validated model matches the review question. If different definitions, timing, or determination methods are used, this should be judged an applicability concern. For example, a primary study might use a composite outcome that consists of components different from those included in the outcome definition of the review question (142). As discussed for domains 1 and 2, in reviews that aim to estimate the average performance of a specific model across the included validation studies, heterogeneity in performance among validation studies is expected due to differences in definition and measurement of the outcome (17, 40, 44). Sometimes researchers intentionally apply different outcome definitions or measurement methods. This might not be a problem if the systematic review explicitly aimed to include all validations of the model regardless of outcome definition and measurement method.	Define the timeline of data collection. This could, for example, include participant recruitment time, time of predictor measurement, and outcome measurement/followup time.		yh	yh			yh	yh	yh			yh	yh		yh	ym	9	8	"reported"	"reported"	"reported"	"reported"	"reported"	"reported"	"reported"	"reported"	"reported"	"reported"	"reported"	"reported"		0	0	0	12	0		12		0		Data Collection & Methods	Model Development
	Details of treatments received by participants, if relevant TRIPOD: Item 5c. Give details of treatments received, if relevant...Developing a “pure baseline” prognostic model for predicting future outcomes of participants in a particular health state who have not been exposed to treatment is rarely possible. Frequently, participants will have received some treatment...When randomized trial data are used, separate prognostic models can be fitted to those receiving the different interventions, especially in the presence of an effective intervention....In nonrandomized studies, not only is there variation in treatments received, but also a serious concern is that treatment choices for individuals may well have been influenced by the same predictors that are included in the statistical modeling (206). As with randomized trial data, treatment can still be considered as a predictor in the modeling, but the effect on the prediction model of treatment being influenced by other predictors cannot easily be judged. The preceding comments relate to treatments received before the start of the follow-up period. Treatments received at later times require very sophisticated models that are seldom applied in prediction model studies...A rather different situation is when current treatment is used as a proxy for other underlying predictors. Examples include the use of antihypertensive or cholesterol-lowering medication as a proxy for hypertension or hypercholesterolemia, respectively, in cardiovascular risk models (17, 208). The consequences of this approach on the performance of prediction models is not yet fully understood. In view of the above considerations, it is important for both developing and validating a prediction model to know which interventions the study participants received that might have modified the probability for the outcome (203) (item 13b)....The issue of treatments is less relevant in most diagnostic prediction model studies, because these studies have a cross-sectional design in which the predictors and outcome are recorded at the same time (Box A). Sometimes, however, there is some interval between the predictor and outcome assessment (for example, when the outcome measure is based in part on follow-up information [209]). Then, any treatments received between the moment of prediction and outcome measurement represent relevant information and should be reported.... CHARMS: The performance of prediction models may also vary depending on whether the study participants have received any treatment (including self-administered interventions) that may modify the outcome occurrence. It is therefore important to determine whether the review addresses treated or non-treated individuals or both, and whether the treatment effects (i.e., treatment predictors) were handled appropriately in the models. Finally, the dates of participant recruitment provide important information on the technological state of the tests and treatments used, and the lifestyle factors at that time. The predictive accuracy of models may change over time and require periodic updating [76], as was done for the QRISK models [77].	Details of treatments received by participants, if relevant. (NOT studying specific interventions for patients, just what treatmetns they may be receiving already)						yh								yh		2	2	"reported"	"reported"	"reported"	N/A	"reported"	"reported"	"reported"		"reported"	"reported"	"reported"	"reported"		1	1	0	10	0		12		0		Data Collection & Methods	Model Development
	Overview of data collection, annotation and quality process. Model Cards: Model Cards: Details pertaining to groups, including who annotated the training and evaluation datasets, instructions and compensation given to annotators, and inter-annotator agreement, should be provided as part of the data documentation made available with the dataset....Gender and age determined by third-party annotators based on visual presentation, following a set of examples of male/female gender and young/old age. TRIPOD: Clearly define the outcome that is predicted by the prediction problem, including how and when assessed.... The rationale for the choice of reference standard should be stated. The reference standard can take many forms and may be a single test, a combination of tests, or some other method including a consensus based approach using an expert or outcome committee. Reference standard tests be laboratory, radiology, arthroscopy, angiography, or pathology assessments.... II relevant, blood or urine sampling methods, laboratory and imaging methods, technology, and definitions should be specified, including any cut-offs that were used to define the presence (or severity) of the target condition, as should rules to combine test results (composite reference standard) to establish the diagnostic outcome (215–217). Reasons for not using standard definitions and thresholds should be specified.....In diagnostic modeling studies, the timing between assessment of the outcome relative to the assessment of the predictors should be specified, because of the potential for bias resulting from a change in the underlying condition since the predictor assessments (Box A). Furthermore, the order in which predictors and outcome were assessed should be explicitly reported (see also items 6b and 7b on the potential for bias in relation to nonblind assessments). ... All outcomes should be defined unambiguously. If standard definitions are used (for example, International Classification of Diseases [ICD] codes), this= should be stated and referenced, as well as any variations. Technical details provided in a study protocol or previous papers should be clearly referenced and ideally made available. .... The data sources used to identify the occurrence of the outcomes, or loss to follow-up, should be specified. Examples include death registry data, hospital records, cancer registry data, clinical assessments, scans, or laboratory tests. For such outcomes as cause-specific mortality, the process by which cause of death was assigned should be clearly explained (for example, adjudication or end point committees). The composition of such committees and expertise of members should also be reported in brief (216).... define all predictors used in developing the multivariable model, including how and when they were measured.....Predictors should be fully defined, providing the units of measurement for any continuous predictors and all the categories for any categorical predictors (including whether categories have been combined). This is to ensure that readers and other investigators can potentially replicate the study and, more important, validate or implement the prediction model. If applicable, relevant sampling, laboratory and imaging methods should be specified, including any cut-offs that were used to define the presence (or severity) of a specific predictor, or rules to combine predictors (for example, mean blood pressure)....Authors should also explain how and when the predictors were measured. SPIRIT-AI: SPIRIT-AI 10 .Item 18a: Plans for assessment and collection of outcome, baseline, and other trial data, including any related processes to promote data quality (eg, duplicate measurements, training of assessors) and a description of study instruments (eg, questionnaires, laboratory tests) along with their reliability and validity, if known. Reference to where data collection forms can be found, if not in the protocol...Explanation The validity and reliability of trial data depend on the quality of the data collection methods. The processes of acquiring and recording data often benefit from attention to training of study personnel and use of standardised, pilot tested methods. These should be identical for all study groups, unless precluded by the nature of the intervention. The choice of methods for outcome assessment can affect study conduct and results.268 269 270 271 272 273 Substantially different responses can be obtained for certain outcomes (eg, harms) depending on who answers the questions (eg, the participant or investigator) and how the questions are presented (eg, discrete options or open ended).269 274 275 276 Also, when compared to paper based data collection, the use of electronic handheld devices and internet websites has the potential to improve protocol adherence, data accuracy, user acceptability, and timeliness of receiving data.268 270 271 277 The quality of data also depends on the reliability, validity, and responsiveness of data collection instruments such as questionnaires278 or laboratory instruments. Instruments with low inter-rater reliability will reduce statistical power,272 while those with low validity will not accurately measure the intended outcome variable. One study found that only 35% (47/133) of randomised trials in acute stroke used a measure with established reliability or validity.279 Modified versions of validated measurement tools may no longer be considered validated, and use of unpublished measurement scales can introduce bias and inflate treatment effect sizes.280 Standard processes should be implemented by local study personnel to enhance data quality and reduce bias by detecting and reducing the amount of missing or incomplete data, inaccuracies, and excessive variability in measurements.281 282 283 284 285 Examples include standardised training and testing of outcome assessors to promote consistency; tests of the validity or reliability of study instruments; and duplicate data measurements. A clear protocol description of the data collection process—including the personnel, methods, instruments, and measures to promote data quality—can facilitate implementation and helps protocol reviewers to assess their appropriateness. Inclusion of data collection forms in the protocol (ie, as appendices) is highly recommended, as the way in which data are obtained can substantially affect the results. If not included in the protocol, then a reference to where the forms can be found should be provided. If performed, pilot testing and assessment of reliability and validity of the forms should also be described......Item 19: Plans for data entry, coding, security, and storage, including any related processes to promote data quality (eg, double data entry; range checks for data values). Reference to where details of data management procedures can be found, if not in the protocol....Careful planning of data management with appropriate personnel can help to prevent flaws that compromise data validity. The protocol should provide a full description of the data entry and coding processes, along with measures to promote their quality, or provide key elements and a reference to where full information can be found. These details are particularly important for the primary outcome data. The protocol should also document data security measures to prevent unauthorised access to or loss of participant data, as well as plans for data storage (including timeframe) during and after the trial. This information facilitates an assessment of adherence to applicable standards and regulations.Differences in data entry methods can affect the trial in terms of data accuracy,268 cost, and efficiency.271 For example, when compared with paper case report forms, electronic data capture can reduce the time required for data entry, query resolution, and database release by combining data entry with data collection (Item 18a).271 277 When data are collected on paper forms, data entry can be performed locally or at a central site. Local data entry can enable fast correction of missing or inaccurate data, while central data entry facilitates blinding (masking), standardisation, and training of a core group of data entry personnel. Raw, non-numeric data are usually coded for ease of data storage, review, tabulation, and analysis. It is important to define standard coding practices to reduce errors and observer variation. When data entry and coding are performed by different individuals, it is particularly important that the personnel use unambiguous, standardised terminology and abbreviations to avoid misinterpretation. As with data collection (Item 18a), standard processes are often implemented to improve the accuracy of data entry and coding.281 284 Common examples include double data entry296; verification that the data are in the proper format (eg, integer) or within an expected range of values; and independent source document verification of a random subset of data to identify missing or apparently erroneous values. Though widely performed to detect data entry errors, the time and costs of independent double data entry from paper forms need to be weighed against the magnitude of reduction in error rates compared to single-data entry.297 298 299 Trust: 5. HOW WERE THE TRAINING DATA LABELED? As is noted above, in machine-learning systems that are “supervised,” the learning algorithm is exposed to large numbers of inputs — for example, mammogram images that are associated with a label that represents a particular output such as a malignant tumor. The ways in which data are labeled are critical to an algorithm’s performance, and understanding how is central to guarding against inadvertent bias in the training data. For example, when one element of a software suite called Impact Pro, a software program produced by Optum, was used by one health system to predict which patients with complex medical needs could benefit from additional supports, it systematically overestimated the health status of African American patients.13 The reason: this part of the software used health costs as a proxy for health needs. But because African Americans suffer from structural disparities in the health care system and are often undertreated, their costs in fact are lower, even though they may be very sick. Thus, few African Americans in effect would be identified as potential beneficiaries of the additional supports based on use of this single element of the software alone. Optum has said the software is not systematically biased and evaluates many variables other than costs, and that it discourages using Impact Pro selectively in the way the health system did. Understanding how training data are labeled thus allows thinking through how labeling might bias recommendations. Variations in labeling also underscore the importance of testing software, as is described further below. Risk: Outcomes: relevant to individuals, and preferably measured without knowledge of the measured predictor values. Methods for outcome ascertainment, blinding for the studied predictors and duration of follow-up (if applicable) should be clearly defined...Data quality There is unfortunately no consensus on how to evaluate the quality of the data. Investigators must use their judgement. If possible, measurements of the candidate predictors and outcomes should be standardised across participating centres and/or professionals. Predictors for which there is evidence of considerable measurement error or inter-observer variability may be less suitable because these will very likely yield a different predictive ability of the model when tested or applied in other or future individuals. STARD: Eligibility criteria, On what basis potentially eligible participants were identified (such as symptoms, results from previous tests, inclusion in registry), Where and when potentially eligible participants were identified (setting, location and dates), Whether participants formed a consecutive, random or convenience series...Item 10a. Index test, in sufficient detail to allow replication Item 10b. Reference standard, in sufficient detail to allow replication. Explanation. Differences in the execution of the index test or reference standard are a potential source of variation in diagnostic accuracy.39 40 Authors should therefore describe the methods for executing the index test and reference standard, in sufficient detail to allow other researchers to replicate the study, and to allow readers to assess (1) the feasibility of using the index test in their own setting, (2) the adequacy of the reference standard and (3) the applicability of the results to their clinical question. The description should cover key elements of the test protocol, including details of: the preanalytical phase, for example, patient preparation such as fasting/feeding status prior to blood sampling, the handling of the sample prior to testing and its limitations (such as sample instability), or the anatomic site of measurement; the analytical phase, including materials and instruments and analytical procedures; the postanalytical phase, such as calculations of risk scores using analytical results and other variables...Item 13a. Whether clinical information and reference standard results were available to the performers or readers of the index test. Item 13b. Whether clinical information and index test results were available to the assessors of the reference standard Example. ‘Images for each patient were reviewed by two fellowship-trained genitourinary radiologists with 12 and 8 years of experience, respectively, who were blinded to all patient information, including the final histopathologic diagnosis’.52 Explanation. Some medical tests, such as most forms of imaging, require human handling, interpretation and judgement. These actions may be influenced by the information that is available to the reader.1 53 54 This can lead to artificially high agreement between tests, or between the index test and the reference standard. If the reader of a test has access to information about signs, symptoms and previous test results, the reading may be influenced by this additional information, but this may still represent how the test is used in clinical practice.2 The reverse may also apply, if the reader does not have enough information for a proper interpretation of the index test outcome. In that case, test performance may be affected downwards, and the study findings may have limited applicability. Either way, readers of the study report should know to which extent, such additional information was available to test readers and may have influenced their final judgement. In other situations, the assessors of the reference standard may have had access to the index test results. In those cases, the final classification may be guided by the index test result, and the reported accuracy estimates for the index test will be too high.1 2 27 Tests that require subjective interpretation are particularly susceptible to this bias. Withholding information from the readers of the test is commonly referred to as ‘blinding’ or ‘masking’. The point of this reporting item is not that blinding is desirable or undesirable, but, rather, that readers of the study report need information about blinding for the index test and the reference standard to be able to interpret the study findings. In the example, the readers of unenhanced CT for differentiating between renal angiomyolipoma and renal cell carcinoma did not have access to clinical information, nor to the results of histopathology, the reference standard in this study. CHARMS: In diagnostic modelling studies, establishing the presence or absence of the target disease is known as verification by a reference standard. Primary studies on the same target disease frequently use different reference standards which may have different accuracy for determining the true target disease status, potentially compromising the validity of study results; using a suboptimal reference standard may lead to misclassification of the target disease [79]–[81] PROBAST:2.1 Were predictors defined and assessed in a similar way for all participants? Yes/probably yes: If definitions of predictors and their assessment were similar for all participants. No/probably no: If different definitions were used for the same predictor or if predictors requiring subjective interpretation were assessed by differently experienced assessors. No information: If there is no information on how predictors were defined or assessed....2.1 Were predictors defined and assessed in a similar way for all participants? Predictors should be defined and assessed in the same way for all study participants to reduce ROB. If different definitions and measurements across participants are used for the same predictor, differences in its associations with the outcome can be expected. For example, active bleeding in the lower digestive tract may be included as a possible predictor in a diagnostic model developed to detect colorectal cancer. This predictor “blood in feces” could be assessed in some participants on the basis of visible blood in the stool and in others using fecal occult blood testing. However, if these methods (with different minimum detection levels) are used interchangeably as a single predictor, “blood in feces” could introduce bias, especially if the choice of measurement method was based on prior tests or symptoms. The potential for this bias is higher for predictors that involve subjective judgment, such as imaging test results, which introduce risk for studying the predictive ability of the observer rather than that of the predictors (1, 111–114). Where special skill or training is required, specifying who assessed the predictor (for example, experienced consultant vs. inexperienced trainee) may also be important. Example. Perel and colleagues (88) assessed the following predictors, all of which were recorded on the entry form for the CRASH-2 randomized trial: demographic characteristics (age and sex), characteristics of the injury (type and time since injury), and physiologic variables (Glasgow Coma Scale score, systolic blood pressure, heart rate, respiratory rate, and central capillary refill time). Because the data used to develop the prediction model came from a substudy of a randomized trial and predictors were taken from the study entry form, it is likely—although not specifically described in the paper—that all predictors were defined and assessed in the same way for all participants. This signaling question would therefore be answered as PY. If data were derived from multiple sources (such as in routine care data registries, where different versions of the Glasgow Coma Scale or different definitions of injury type were likely used), this signaling question would be answered as PN..... 3.1 Was the outcome determined appropriately? Yes/probably yes: If a method of outcome determination has been used which is considered optimal or acceptable by guidelines or previous publications on the topic. Note: This is about level of measurement error within the method of determining the outcome (see concerns for applicability about whether the definition of the outcome method is appropriate). No/probably no: If a clearly suboptimal method has been used that causes unacceptable error in determining outcome status in participants. No information: No information on how outcome was determined..... 3.1 Was the outcome determined appropriately? This signaling question is intended to detect potential for bias due to outcome misclassification because suboptimal or inferior methods were used to determine the outcome. Errors in outcome classification can lead to biased regression coefficients, biased estimates of the intercept (logistic regression and parametric survival models models) or baseline hazard (Cox regression model), and thus biased performance measures of the prediction model. When prediction model studies use data from routine care registries or existing studies originally designed and conducted to answer a different research question, assessors need to carefully appraise the appropriateness of outcome determination methods, sometimes using details from earlier publications about that study. In routine care registries, outcome data might not be recorded at all, or methods may have been suboptimal and may have missed or misclassified the outcome. In diagnostic studies, problems and bias due to misclassification of the target condition by suboptimal reference standard methods have been extensively studied (112, 116, 123–127). As in measurement of predictors (signaling question 2.1), the potential for bias is higher for outcomes...	Overview of data collection, annotation, and quality process	yh					yh		yh	ym		yh	yh		yh	yh	8	7		"reported"	"reported"			"reported"	"reported"	"reported"	"reported"		"reported"	"reported"		4	0	0	8	0		12		0		Data Collection & Methods	Model Development
	Annotator compensation Model Cards: Details pertaining to groups, including who annotated the training and evaluation datasets, instructions and compensation given to annotators, and inter-annotator agreement, should be provided as part of the data documentation made available with the dataset....Gender and age determined by third-party annotators based on visual presentation, following a set of examples of male/female gender and young/old age. Further details available in [36].	Describe if data annotators were given compensation.	yh															1	1														12	0	0	0	0		12		8		Data Collection & Methods	Other: Personnel
	Interobserver Agreement/Variability for data Model Cards: Details pertaining to groups, including who annotated the training and evaluation datasets, instructions and compensation given to annotators, and inter-annotator agreement, should be provided as part of the data documentation made available with the dataset.... Risk: Predictors for which there is evidence of considerable measurement error or inter-observer variability may be less suitable because these will very likely yield a different predictive ability of the model when tested or applied in other or future individuals. STARD: Between-study variability in measures of test accuracy due to differences in test protocol has been documented for a number of tests, including the use of hyperventilation prior to exercise ECG and the use of tomography for exercise thallium scintigraphy.27 40 The number, training and expertise of the persons executing and reading the index test and the reference standard may also be critical. Many studies have shown between-reader variability, especially in the field of imaging.41 42 The quality of reading has also been shown to be affected in cytology and microbiology by professional background, expertise and prior training to improve interpretation and to reduce interobserver variation.43–45 Information about the amount of training of the persons in the study who read the index test can help readers to judge whether similar results are achievable in their own settings.	Describe ithe interobserver/inter-study agreement on data coding, and if there was any standradisation effort.	ym										ym	ym				3	0														12	0	0	0	0		12		8		Data Collection & Methods	Model Development
Input-related Data Collection	Input Assessment Process, including Annotators + expertise needed Model Cards: Details pertaining to groups, including who annotated the training and evaluation datasets, instructions and compensation given to annotators, and inter-annotator agreement, should be provided as part of the data documentation made available with the dataset....Gender and age determined by third-party annotators based on visual presentation, following a set of examples of male/female gender and young/old age. Further details available in [36]. TRIPOD: .. define all predictors used in developing the multivariable model, including how and when they were measured.....Predictors should be fully defined, providing the units of measurement for any continuous predictors and all the categories for any categorical predictors (including whether categories have been combined). This is to ensure that readers and other investigators can potentially replicate the study and, more important, validate or implement the prediction model. If applicable, relevant sampling, laboratory and imaging methods should be specified, including any cut-offs that were used to define the presence (or severity) of a specific predictor, or rules to combine predictors (for example, mean blood pressure)....Authors should also explain how and when the predictors were measured. SPIRIT-AI: Item 5d: Composition, roles, and responsibilities of the coordinating centre, steering committee, endpoint adjudication committee, data management team, and other individuals or groups overseeing the trial, if applicable (see Item 21a for data monitoring committee) ...Explanation The protocol should outline the general membership of the various committees or groups involved in trial coordination and conduct; describe the roles and responsibilities of each; and (when known) identify the chairs and members. This information helps to ensure that roles and responsibilities are clearly understood at the trial onset, and facilitates communication from external parties regarding the trial. It also enables readers to understand the mandate and expertise of those responsible for overseeing participant safety, study design, database integrity, and study conduct. For example, empirical evidence supports the pivotal role of an epidemiologist or biostatistician in designing and conducting higher quality trials.63 64 ...Example “Principal investigator an research physician Design and conduct of RITUXVAS Preparation of protocol and revisions Preparation of investigators brochure (IB) and CRFs [case report forms] Organising steering committee meetings Managing CTO [clinical trials office] Publication of study reports Members of TMC [Trial Management Committee] Steering committee (SC) (see title page for members) Agreement of final protocol All lead investigators will be steering committee members. One lead investigator per country will be nominated as national coordinator. Recruitment of patients and liaising with principle [sic] investigator Reviewing progress of study and if necessary agreeing changes to the protocol and/or investigators brochure to facilitate the smooth running of the study. Trial management committee (TMC) (Principle [sic] investigator, research physician, administrator) Study planning Organisation of steering committee meetings Provide annual risk report MHRA [Medicines and Healthcare Products Regulatory Agency] and ethics committee SUSAR [Serious unexpected suspected adverse events] reporting to MHRA and Roche Responsible for trial master file Budget administration and contractual issues with individual centres Advice for lead investigators Audit of 6 monthly feedback forms and decide when site visit to occur. Assistance with international review, board/independent ethics committee applications Data verification Randomisation Organisation of central serum sample collection Data manager Maintenance of trial IT system and data entry Data verification Lead investigators In each participating centre a lead investigator (senior nephrologist/rheumatologist/ immunologist) will be identified, to be responsible for identification, recruitment, data collection and completion of CRFs, along with follow up of study patients and adherence to study protocol and investigators brochure. . . . Lead investigators will be steering committee members, with one investigator per country being nominated as national coordinator.”62 PROBAST: 2.1 Were predictors defined and assessed in a similar way for all participants? Yes/probably yes: If definitions of predictors and their assessment were similar for all participants. No/probably no: If different definitions were used for the same predictor or if predictors requiring subjective interpretation were assessed by differently experienced assessors. No information: If there is no information on how predictors were defined or assessed....2.1 Were predictors defined and assessed in a similar way for all participants? Predictors should be defined and assessed in the same way for all study participants to reduce ROB. If different definitions and measurements across participants are used for the same predictor, differences in its associations with the outcome can be expected. For example, active bleeding in the lower digestive tract may be included as a possible predictor in a diagnostic model developed to detect colorectal cancer. This predictor “blood in feces” could be assessed in some participants on the basis of visible blood in the stool and in others using fecal occult blood testing. However, if these methods (with different minimum detection levels) are used interchangeably as a single predictor, “blood in feces” could introduce bias, especially if the choice of measurement method was based on prior tests or symptoms. The potential for this bias is higher for predictors that involve subjective judgment, such as imaging test results, which introduce risk for studying the predictive ability of the observer rather than that of the predictors (1, 111–114). Where special skill or training is required, specifying who assessed the predictor (for example, experienced consultant vs. inexperienced trainee) may also be important. Example. Perel and colleagues (88) assessed the following predictors, all of which were recorded on the entry form for the CRASH-2 randomized trial: demographic characteristics (age and sex), characteristics of the injury (type and time since injury), and physiologic variables (Glasgow Coma Scale score, systolic blood pressure, heart rate, respiratory rate, and central capillary refill time). Because the data used to develop the prediction model came from a substudy of a randomized trial and predictors were taken from the study entry form, it is likely—although not specifically described in the paper—that all predictors were defined and assessed in the same way for all participants. This signaling question would therefore be answered as PY. If data were derived from multiple sources (such as in routine care data registries, where different versions of the Glasgow Coma Scale or different definitions of injury type were likely used), this signaling question would be answered as PN.	Describe the annotation process of the input data, including who annotated the input data, what instructions they were given, and what expertise was needed.	yh					ym		yh							yh	4	3	N/A	"reported"				"reported"								9	1	0	2	0		12		0		Data Collection & Methods: Input	Model Development
	Blinding of Data Collectors/Predictor Asessors, if done (all yh) TRIPOD: Report any actions to blind assessment of predictors for the outcome and other predictors...Assessment of predictors may be influenced if assessors are not blinded to other observed information, either the outcome or other predictors (1, 225, 238 – 240). In a similar manner to blind outcome assessment (item 6b), the need for blind assessment of predictors is important, particularly those predictors that require subjective judgment and assessment, such as imaging, electrophysiology, and pathology results, and not so much for such predictors as age, sex, or quantitative laboratory values that are largely independent of observer interpretation....Blinding to Outcome Information...Assessment of predictors should always be done without knowledge of the participant's outcome...Blinding predictor assessors for outcome information is inherent in follow-up studies for which outcomes are by design measured after the predictors, as is common for prognostic research. Potential bias due to predictor assessments contaminated by outcome knowledge, thus notably occurs in case– control studies, and in studies with a cross-sectional design in which predictors and outcomes are assessed close in time (225). Hence, this bias is more likely to occur in diagnostic modeling studies. It should thus be explicitly stated whether any outcome information was available when interpreting results of predictors (or index tests)....Blinding to Other Predictor Information.. Unlike blinding for the outcome information when assessing predictors, blinding for information of other predictors is not per se good or bad. The appropriateness depends on the research question and the potential clinical application of the specific predictors (209, 225, 226). Interpretation of subsequent predictors with knowledge of prior predictor information may be specifically designed, if in daily practice these subsequent predictors are always interpreted in view of this prior information. For example, predictors from additional imaging or electrophysiology measurements are commonly interpreted with knowledge of results from history-taking and physical examination. Also, if the research purpose is to quantify the incremental value of a specific predictor to predictors that are in practice known anyhow, blinding the assessor of the former to the latter may be unwarranted...However, if a research purpose is to quantify whether a particular predictor or test may replace another predictor or test (for example, whether positron emission tomography– computed tomography may replace traditional scanning for the detection of cancer lesions in the lungs), mutually blinding the observers of both for each others' results is indicated to prevent contamination in both interpretations (225, 239). Nonblinding is likely to make both readings, and thus results, become more alike. It should therefore be reported which predictor assessments, if any, were blinded to other predictor information, in relation to the study aim and where and how the predictors in the model will be used in practice....[Example provided in explanation and elaboration document] CONSORT-AI: 5.3.14. Item 11a. If done, who was blinded after assignment to interventions (for example, participants, care providers, those assessing outcomes) and how... Unblinded healthcare providers may introduce similar biases, and unblinded data collectors may differentially assess outcomes (such as frequency or timing), repeat measurements of abnormal findings, or provide encouragement during performance testing. Unblinded outcome adjudicators may differentially assess subjective outcomes, and unblinded data analysts may introduce bias through the choice of analytical strategies, such as the selection of favourable time points or outcomes, and by decisions to remove patients from the analyses. These biases have been well documented [71], [153], [159], [160], [161], [162]....Examples—“Whereas patients and physicians allocated to the intervention group were aware of the allocated arm, outcome assessors and data analysts were kept blinded to the allocation”[156]. CHARMS: Were predictors assessed blinded for outcome, and for each other (if relevant)?...As described for outcome assessment, measurement of predictors with knowledge of outcome information may inflate the predictive accuracy of the predictors and thus of the final prediction model. This concern particularly applies to predictors requiring subjective interpretation. In prospective studies, predictor assessment is inherently blinded, as it is completed prior to outcome occurrence. It may also be important to blind assessment of predictors to each other, particularly if a review seeks to address the predictive contribution of an additional subjective predictor beyond previously obtained predictors. For example, if the predictive ability of an MRI in addition to laboratory measurements is studied, the MRI should be interpreted blinded to the laboratory measurements to reduce possible bias [73],[91]. PROBAST: 2.2 Were predictor assessments made without knowledge of outcome data? Yes/probably yes: If outcome information was stated as not used during predictor assessment or was clearly not (yet) available to those assessing predictors. No/probably no: If it is clear that outcome information was used when assessing predictors. No information: No information on whether predictors were assessed without knowledge of outcome information...2.2 Were predictor assessments made without knowledge of outcome data? Risk of bias is low when predictor assessments are made without knowledge of the outcome status, often called “blinding” or “masking.” Blinding of predictor assessment to outcome data is particularly important for predictors that involve subjective interpretation or judgment, such as those based on imaging, histology, history, or physical examination. Lack of blinding increases risk for incorporating outcome information into predictor assessments, which likely increases their association and leads to biased, inflated estimates of model performance (1, 111–119). Blinding of predictor assessors to outcome information occurs naturally in prognostic studies that use a prospective cohort design when prognostic predictors are assessed before the outcome occurs. This bias is more likely in studies that retrospectively record predictors (vulnerable to recall bias) or in cross-sectional studies, such as diagnostic model studies, where predictors and outcomes are assessed within a similar time frame (1, 111–120). Most prediction model studies do not report information on blinding of predictor assessment to outcome data (121, 122). In prognostic studies, this signaling question should thus be answered as NI (Table 8). However, the domain can still be rated as low ROB in the overall ROB assessment because if predictors were measured and reported a long time before the outcome occurred, their measurement can be inferred to be “blinded to the outcome.” Note that even in prognostic studies, predictors may sometimes be assessed after outcome information has been collected—for instance, when predictors are collected from reinterpretation of stored imaging information or when a retrospective follow-up design is used. An example is the reuse of frozen tissue or tumor samples to measure novel predictors (biomarkers); such samples will already be linked to participant follow-up information, so novel predictor measurement may happen after outcome occurrence and may not be blinded to outcome information. Example. Oudega and colleagues (85) stated, “After informed consent was obtained, the primary care physician systematically documented information on the patient's history and physical examination by using a standard form on which the items and possible answers were specified. Patient history included sex, presence of previous DVT, family history of DVT, history of cancer (active cancer in the past 6 months), immobilization for more than 3 days, recent surgery (within the past 4 weeks), and duration of the 3 main symptoms (a painful, red, or swollen leg). Physical examination included the presence of tenderness along the deep venous system, distention of collateral superficial (nonvaricose) veins, pitting edema, swelling of the affected limb, and a difference between the circumference of the 2 calves.... After history taking and physical examination, all patients were referred to the hospital for D-dimer testing and leg ultrasonography” (85). Because the study reported that history and clinical information (that is, the predictors) for all participants were collected before D-dimer testing, and the assessments were therefore also blinded to the outcome, this signaling question should be answered as Y.	Blinding of Data Collectors/Predictor Asessors to outcomes, if done						yh	yh							yh	yh	4	4	N/A	N/A	N/A											9	3	0	0	0		12		0		Data Collection & Methods: Input	Model Development
Outcome-related Data Collection	Outcome Assessment Process, Including Annotators + expertise needed Model Cards: Details pertaining to groups, including who annotated the training and evaluation datasets, instructions and compensation given to annotators, and inter-annotator agreement, should be provided as part of the data documentation made available with the dataset....Gender and age determined by third-party annotators based on visual presentation, following a set of examples of male/female gender and young/old age. Further details available in [36]. TRIPOD: Clearly define the outcome that is predicted by the prediction problem, including how and when assessed.... The rationale for the choice of reference standard should be stated. The reference standard can take many forms and may be a single test, a combination of tests, or some other method including a consensus based approach using an expert or outcome committee. Reference standard tests be laboratory, radiology, arthroscopy, angiography, or pathology assessments.... II relevant, blood or urine sampling methods, laboratory and imaging methods, technology, and definitions should be specified, including any cut-offs that were used to define the presence (or severity) of the target condition, as should rules to combine test results (composite reference standard) to establish the diagnostic outcome (215–217). Reasons for not using standard definitions and thresholds should be specified.....In diagnostic modeling studies, the timing between assessment of the outcome relative to the assessment of the predictors should be specified, because of the potential for bias resulting from a change in the underlying condition since the predictor assessments (Box A). Furthermore, the order in which predictors and outcome were assessed should be explicitly reported (see also items 6b and 7b on the potential for bias in relation to nonblind assessments). ... All outcomes should be defined unambiguously. If standard definitions are used (for example, International Classification of Diseases [ICD] codes), this= should be stated and referenced, as well as any variations. Technical details provided in a study protocol or previous papers should be clearly referenced and ideally made available. .... The data sources used to identify the occurrence of the outcomes, or loss to follow-up, should be specified. Examples include death registry data, hospital records, cancer registry data, clinical assessments, scans, or laboratory tests. For such outcomes as cause-specific mortality, the process by which cause of death was assigned should be clearly explained (for example, adjudication or end point committees). The composition of such committees and expertise of members should also be reported in brief (216) SPIRIT-AI: SPIRIT-AI 10 .Item 18a: Plans for assessment and collection of outcome, baseline, and other trial data, including any related processes to promote data quality (eg, duplicate measurements, training of assessors) and a description of study instruments (eg, questionnaires, laboratory tests) along with their reliability and validity, if known. Reference to where data collection forms can be found, if not in the protocol...Explanation The validity and reliability of trial data depend on the quality of the data collection methods. The processes of acquiring and recording data often benefit from attention to training of study personnel and use of standardised, pilot tested methods. These should be identical for all study groups, unless precluded by the nature of the intervention. The choice of methods for outcome assessment can affect study conduct and results.268 269 270 271 272 273 Substantially different responses can be obtained for certain outcomes (eg, harms) depending on who answers the questions (eg, the participant or investigator) and how the questions are presented (eg, discrete options or open ended).269 274 275 276 Also, when compared to paper based data collection, the use of electronic handheld devices and internet websites has the potential to improve protocol adherence, data accuracy, user acceptability, and timeliness of receiving data.268 270 271 277 The quality of data also depends on the reliability, validity, and responsiveness of data collection instruments such as questionnaires278 or laboratory instruments. Instruments with low inter-rater reliability will reduce statistical power,272 while those with low validity will not accurately measure the intended outcome variable. One study found that only 35% (47/133) of randomised trials in acute stroke used a measure with established reliability or validity.279 Modified versions of validated measurement tools may no longer be considered validated, and use of unpublished measurement scales can introduce bias and inflate treatment effect sizes.280 Standard processes should be implemented by local study personnel to enhance data quality and reduce bias by detecting and reducing the amount of missing or incomplete data, inaccuracies, and excessive variability in measurements.281 282 283 284 285 Examples include standardised training and testing of outcome assessors to promote consistency; tests of the validity or reliability of study instruments; and duplicate data measurements. A clear protocol description of the data collection process—including the personnel, methods, instruments, and measures to promote data quality—can facilitate implementation and helps protocol reviewers to assess their appropriateness. Inclusion of data collection forms in the protocol (ie, as appendices) is highly recommended, as the way in which data are obtained can substantially affect the results. If not included in the protocol, then a reference to where the forms can be found should be provided. If performed, pilot testing and assessment of reliability and validity of the forms should also be described......I Item 5d: Composition, roles, and responsibilities of the coordinating centre, steering committee, endpoint adjudication committee, data management team, and other individuals or groups overseeing the trial, if applicable (see Item 21a for data monitoring committee) ...Explanation The protocol should outline the general membership of the various committees or groups involved in trial coordination and conduct; describe the roles and responsibilities of each; and (when known) identify the chairs and members. This information helps to ensure that roles and responsibilities are clearly understood at the trial onset, and facilitates communication from external parties regarding the trial. It also enables readers to understand the mandate and expertise of those responsible for overseeing participant safety, study design, database integrity, and study conduct. For example, empirical evidence supports the pivotal role of an epidemiologist or biostatistician in designing and conducting higher quality trials.63 64 ...Example “Principal investigator an research physician Design and conduct of RITUXVAS Preparation of protocol and revisions Preparation of investigators brochure (IB) and CRFs [case report forms] Organising steering committee meetings Managing CTO [clinical trials office] Publication of study reports Members of TMC [Trial Management Committee] Steering committee (SC) (see title page for members) Agreement of final protocol All lead investigators will be steering committee members. One lead investigator per country will be nominated as national coordinator. Recruitment of patients and liaising with principle [sic] investigator Reviewing progress of study and if necessary agreeing changes to the protocol and/or investigators brochure to facilitate the smooth running of the study. Trial management committee (TMC) (Principle [sic] investigator, research physician, administrator) Study planning Organisation of steering committee meetings Provide annual risk report MHRA [Medicines and Healthcare Products Regulatory Agency] and ethics committee SUSAR [Serious unexpected suspected adverse events] reporting to MHRA and Roche Responsible for trial master file Budget administration and contractual issues with individual centres Advice for lead investigators Audit of 6 monthly feedback forms and decide when site visit to occur. Assistance with international review, board/independent ethics committee applications Data verification Randomisation Organisation of central serum sample collection Data manager Maintenance of trial IT system and data entry Data verification Lead investigators In each participating centre a lead investigator (senior nephrologist/rheumatologist/ immunologist) will be identified, to be responsible for identification, recruitment, data collection and completion of CRFs, along with follow up of study patients and adherence to study protocol and investigators brochure. . . . Lead investigators will be steering committee members, with one investigator per country being nominated as national coordinator.”62 Trust: 5. HOW WERE THE TRAINING DATA LABELED? As is noted above, in machine-learning systems that are “supervised,” the learning algorithm is exposed to large numbers of inputs — for example, mammogram images that are associated with a label that represents a particular output such as a malignant tumor. The ways in which data are labeled are critical to an algorithm’s performance, and understanding how is central to guarding against inadvertent bias in the training data. For example, when one element of a software suite called Impact Pro, a software program produced by Optum, was used by one health system to predict which patients with complex medical needs could benefit from additional supports, it systematically overestimated the health status of African American patients.13 The reason: this part of the software used health costs as a proxy for health needs. But because African Americans suffer from structural disparities in the health care system and are often undertreated, their costs in fact are lower, even though they may be very sick. Thus, few African Americans in effect would be identified as potential beneficiaries of the additional supports based on use of this single element of the software alone. Optum has said the software is not systematically biased and evaluates many variables other than costs, and that it discourages using Impact Pro selectively in the way the health system did. Understanding how training data are labeled thus allows thinking through how labeling might bias recommendations. Variations in labeling also underscore the importance of testing software, as is described further below. Risk: Outcomes: relevant to individuals, and preferably measured without knowledge of the measured predictor values. Methods for outcome ascertainment, blinding for the studied predictors and duration of follow-up (if applicable) should be clearly defined... STARD: Item 10a. Index test, in sufficient detail to allow replication Item 10b. Reference standard, in sufficient detail to allow replication. Explanation. Differences in the execution of the index test or reference standard are a potential source of variation in diagnostic accuracy.39 40 Authors should therefore describe the methods for executing the index test and reference standard, in sufficient detail to allow other researchers to replicate the study, and to allow readers to assess (1) the feasibility of using the index test in their own setting, (2) the adequacy of the reference standard and (3) the applicability of the results to their clinical question. The description should cover key elements of the test protocol, including details of: the preanalytical phase, for example, patient preparation such as fasting/feeding status prior to blood sampling, the handling of the sample prior to testing and its limitations (such as sample instability), or the anatomic site of measurement; the analytical phase, including materials and instruments and analytical procedures; the postanalytical phase, such as calculations of risk scores using analytical results and other variables...Item 13a. Whether clinical information and reference standard results were available to the performers or readers of the index test. Item 13b. Whether clinical information and index test results were available to the assessors of the reference standard Example. ‘Images for each patient were reviewed by two fellowship-trained genitourinary radiologists with 12 and 8 years of experience, respectively, who were blinded to all patient information, including the final histopathologic diagnosis’.52 Explanation. Some medical tests, such as most forms of imaging, require human handling, interpretation and judgement. These actions may be influenced by the information that is available to the reader.1 53 54 This can lead to artificially high agreement between tests, or between the index test and the reference standard. If the reader of a test has access to information about signs, symptoms and previous test results, the reading may be influenced by this additional information, but this may still represent how the test is used in clinical practice.2 The reverse may also apply, if the reader does not have enough information for a proper interpretation of the index test outcome. In that case, test performance may be affected downwards, and the study findings may have limited applicability. Either way, readers of the study report should know to which extent, such additional information was available to test readers and may have influenced their final judgement. In other situations, the assessors of the reference standard may have had access to the index test results. In those cases, the final classification may be guided by the index test result, and the reported accuracy estimates for the index test will be too high.1 2 27 Tests that require subjective interpretation are particularly susceptible to this bias. Withholding information from the readers of the test is commonly referred to as ‘blinding’ or ‘masking’. The point of this reporting item is not that blinding is desirable or undesirable, but, rather, that readers of the study report need information about blinding for the index test and the reference standard to be able to interpret the study findings. In the example, the readers of unenhanced CT for differentiating between renal angiomyolipoma and renal cell carcinoma did not have access to clinical information, nor to the results of histopathology, the reference standard in this study. PROBAST: 3.1 Was the outcome determined appropriately?...As in measurement of predictors (signaling question 2.1), the potential for bias is higher for outcomes that involve subjective judgment, such as imaging, surgical, or even pathology results. Where special skill or training is required, specifying who determined the outcome (for example, experienced consultant vs. inexperienced trainee) may also be important. Example. In Han and colleagues' study (87), “there were two defined outcomes for each of the models: one was mortality at 14 days, and the other was unfavorable outcome at 6 months,” defined by the authors on the basis of the Glasgow Outcome Scale (GOS) as “severe disability, vegetative state, or death.” Because outcomes, mortality, and the 3 categories based on the definition of GOS used well-established, appropriate measures for outcome determination, the signaling question should be answered as Y. Problems could arise if assessors who were not trained in determining this outcome had measured the GOS score. Despite the limited number of categories, misclassification is not uncommon for the GOS (128, 129). Use of inexperienced assessors could lead to a less favorable (PN or NI) answer for this signaling question.	Describe the annotation process of the output data, including who annotated the output data, what instructions they were given, and what expertise was needed.	yh					yh		yh	yh		yh	yh			yh	7	7	"reported"	"reported"	N/A									"reported"		8	1	0	3	0		12		0		Data Collection & Methods: Outcome	Model Development
	Blinding of Outcome Assessors, if done (all yh) TRIPOD: Report any action to blind assessment of the outcome to be predicted...In prediction model studies, the outcome is ideally assessed while blinded to information about the predictors. The predictors may otherwise influence the outcome assessment, leading to a biased estimation of the association between predictors and outcome (148, 209, 225, 226). This risk is clearly less for objective outcomes, such as death from any cause or cesarean section. However, it is more relevant for outcome assessments requiring interpretation, such as cause-specific death. Some outcomes are inherently difficult to assess or lack an established reference standard. Researchers may then explicitly want to use all available information for each patient (including information from predictors) to determine whether the outcome is indeed present or absent. In diagnostic research, this approach is known as consensus diagnosis, and adjudication or end-point committees are examples from prognostic and intervention research (item 6a) (149). If the explicit aim is to assess the incremental value of a particular predictor or comparing the performance of competing models (for example, when validating multiple models), the importance of blinded outcome assessment increases to prevent overestimation of a predictor's incremental value or to prevent biased preference for one model to another. Researchers thus should carefully consider and clearly report which information was available to the assessors of the outcome and report any specific actions for blinding of the outcome assessment, if appropriate. CONSORT-AI: 5.3.14. Item 11a. If done, who was blinded after assignment to interventions (for example, participants, care providers, those assessing outcomes) and how...Authors should instead explicitly report the blinding status of the people involved for whom blinding may influence the validity of a trial...Unblinded outcome adjudicators may differentially assess subjective outcomes.... These biases have been well documented [71], [153], [159], [160], [161], [162]. ...Blinding, unlike allocation concealment (see item 10), may not always be appropriate or possible. An example is a trial comparing levels of pain associated with sampling blood from the ear or thumb [163]. Blinding is particularly important when outcome measures involve some subjectivity, such as assessment of pain. Blinding of data collectors and outcome adjudicators is unlikely to matter for objective outcomes, such as death from any cause. Even then, however, lack of participant or healthcare provider blinding can lead to other problems, such as differential attrition [164]. In certain trials, especially surgical trials, blinding of participants and surgeons is often difficult or impossible, but blinding of data collectors and outcome adjudicators is often achievable. For example, lesions can be photographed before and after treatment and assessed by an external observer [165]. Regardless of whether blinding is possible, authors can and should always state who was blinded (that is, participants, healthcare providers, data collectors, and outcome adjudicators)...[Example provided in explanation and elaboration document] SPIRIT-AI: Item 17a: Who will be blinded after assignment to interventions (eg, trial participants, care providers, outcome assessors, data analysts) and how...Blinding or masking (the process of keeping the study group assignment hidden after allocation) is commonly used to reduce the risk of bias in clinical trials with two or more study groups.166 248 Awareness of the intervention assigned to participants can introduce ascertainment bias in the measurement of outcomes, particularly subjective ones (eg, quality of life)166 167; performance bias in the decision to discontinue or modify study interventions (eg, dosing changes) (Item 11b), concomitant interventions, or other aspects of care (Item 11d)229; and exclusion/attrition bias in the decision to withdraw from the trial or to exclude a participant from the analysis.249 250 We have elected to use the term “blinding” but acknowledge that others prefer the term “masking” because “blind” also relates to an ophthalmological condition and health outcome.251 252 Many groups can be blinded: trial participants, care providers, data collectors, outcome assessors or committees (Item 5d), data analysts,253 and manuscript writers. Blinding of data monitoring committees is generally discouraged.254 255 When blinding of trial participants and care providers is not possible because of obvious differences between the interventions,256 257 blinding of the outcome assessors can often still be implemented.17 It may also be possible to blind participants or trial personnel to the study hypothesis in terms of which intervention is considered active. For example, in a trial evaluating light therapy for depression, participants were informed that the study involved testing two different forms of light therapy, whereas the true hypothesis was that bright blue light was considered potentially effective and that dim red light was considered placebo.258 Despite its importance, blinding is often poorly described in trial protocols.3 The protocol should explicitly state who will be blinded to intervention groups—at a minimum, the blinding status of trial participants, care providers, and outcome assessors. Such a description is much preferred over the use of ambiguous terminology such as “single blind” or “double blind.”259 260 Protocols should also describe the comparability of blinded interventions (Item 11a)150—for example, similarities in appearance, use of specific flavours to mask a distinctive taste—and the timing of final unblinding of all trial participants (eg, after the creation of a locked analysis data set).3 Furthermore, any strategies to reduce the potential for unblinding should be described in the protocol, such as pre-trial testing of blinding procedures.261 The use of a fixed code (versus a unique code for each participant) to denote each study group assignment (eg, A=Group 1; B=Group 2) can be problematic, as the unblinding of one participant will result in the inadvertent loss of blinding for all trial participants. Some have suggested that the success of blinding be formally tested by asking key trial persons to guess the study group assignment and comparing these responses to what would be expected by chance.262 However, it is unclear how best to interpret the results of such tests.263 264 If done, the planned testing methods should be described in the trial protocol.....[Example provided in elaboration document] Risk: Ideally, to avoid possible bias, outcome measurement should be blinded to or independent of any knowledge of the predictors under consideration....RMethods for outcome ascertainment, blinding for the studied predictors and duration of follow-up (if applicable) should be clearly defined... STARD-AI: Item 13a. Whether clinical information and reference standard results were available to the performers or readers of the index test Item 13b. Whether clinical information and index test results were available to the assessors of the reference standard Example. ‘Images for each patient were reviewed by two fellowship-trained genitourinary radiologists with 12 and 8 years of experience, respectively, who were blinded to all patient information, including the final histopathologic diagnosis’.52 Explanation. Some medical tests, such as most forms of imaging, require human handling, interpretation and judgement. These actions may be influenced by the information that is available to the reader.1 53 54 This can lead to artificially high agreement between tests, or between the index test and the reference standard. If the reader of a test has access to information about signs, symptoms and previous test results, the reading may be influenced by this additional information, but this may still represent how the test is used in clinical practice.2 The reverse may also apply, if the reader does not have enough information for a proper interpretation of the index test outcome. In that case, test performance may be affected downwards, and the study findings may have limited applicability. Either way, readers of the study report should know to which extent, such additional information was available to test readers and may have influenced their final judgement. In other situations, the assessors of the reference standard may have had access to the index test results. In those cases, the final classification may be guided by the index test result, and the reported accuracy estimates for the index test will be too high.1 2 27 Tests that require subjective interpretation are particularly susceptible to this bias. Withholding information from the readers of the test is commonly referred to as ‘blinding’ or ‘masking’. The point of this reporting item is not that blinding is desirable or undesirable, but, rather, that readers of the study report need information about blinding for the index test and the reference standard to be able to interpret the study findings. In the example, the readers of unenhanced CT for differentiating between renal angiomyolipoma and renal cell carcinoma did not have access to clinical information, nor to the results of histopathology, the reference standard in this study. CHARMS: In diagnostic studies the importance of assessing the reference test without knowledge of (i.e., blinded to) the results of the index tests is well established [35],[40],[54],[69],[79],[80],[85]. The same issue is also important in prognostic studies where the assessor of the outcome occurrence should be blinded to ascertainment of the predictor [47],[48]. In the absence of blinding, the predictive ability of the model may be overestimated because the predictors may be used in assessing the outcome. Blinded outcome assessment, in both diagnostic and prognostic studies, is most important when outcomes require subjective interpretation (e.g., results from imaging) that could be biased by knowledge of predictors. For so-called “hard” outcomes, such as overall mortality, blinded outcome assessment is less important. However, cause-specific mortality may include subjective interpretation so that knowledge of the predictors could bias outcome assignment. Several reviews have reported that many studies did not blind the outcome measurement for the candidate predictors [70],[81],[86],[87]. A special case of incorporating the predictor information in the outcome assessment is the use of so-called consensus or expert panel outcome assessments. This is often used in diagnostic studies for target diseases where the reference standard used in practice is known to include a subjective assessment of information [52],[54],[88],[89]. Here, a consensus panel typically uses all available information on the study participants, including the predictors (or index tests) under study, to determine whether the target disease is present. The results of the predictors are directly and deliberately incorporated in the assessment of the target condition, usually leading to optimistic predictive accuracy of the developed models. This specific form of non-blinded outcome assessment bias is commonly referred to as “incorporation bias” [52],[88],[89]. PROBAST: 3.5 Was the outcome determined without knowledge of predictor information? Yes/probably yes: If predictor information was not known when determining the outcome status, or outcome status determination is clearly reported as determined without knowledge of predictor information. No/probably no: If it is clear that predictor information was used when determining the outcome status. No information: No information on whether outcome was determined without knowledge of predictor information....3.5 Was the outcome determined without knowledge of predictor information? The outcome is ideally determined without information about predictors. This is comparable to randomized intervention trials, where the outcome is ideally determined without knowledge of treatment assignment. Knowledge of predictor results may influence outcome determination and lead to biased predictive accuracy of the model, usually due to overestimation of the association between predictors and outcome (111, 115, 117, 119, 132–134). This risk is lower for objective outcomes, such as death from any cause or whether childbirth was natural or by Cesarean section, but higher for outcome determinations requiring interpretation, such as death from a specific cause. Some outcomes are inherently difficult to determine using a single measurement or test. As discussed in signaling question 3.3, sometimes diagnostic and prognostic research cannot avoid use of a consensus panel or end point committee, with which outcome determination includes knowledge of predictor information. If the explicit aim is to assess the incremental value of a particular predictor or compare the performance of competing models (for example, when validating >1 model on the same data set), the importance of blinded outcome determination increases to prevent overestimation of the incremental value of a particular predictor or to prevent biased preference for 1 model over another. Review authors should carefully assess whether predictor information was available to those determining the outcome. If the information was present during outcome determination or if this is unclear, the potential consequences should be considered in the overall judgment of bias of this domain. This overall judgment should take into account the subjectivity of the outcome of interest and the underlying review question. Example. In the diagnostic prediction model study of Rietveld and colleagues (89), the outcome of interest was a bacterial infection of the eye established by culture as the reference standard procedure. Reading of the culture results was somewhat subjective. Therefore, the authors of the paper explicitly inform the reader about the degree of blinding in their study: “The general practitioners did not receive the culture results, and the microbiologist who analyzed the cultures had no knowledge of the results of the index tests [the candidate predictors of the study]” (89). This signaling question should therefore be answered as Y.	Blinding of Outcome Assessors to predictors of the model, if done						yh	yh	yh			yh	yh		yh	yh	7	7	N/A	N/A	N/A											9	3	0	0	0		12		0		Data Collection & Methods: Outcome	Model Development
	Consistent Outcome Definition and Measurement for all patients TRIPOD: Clearly define the outcome that is predicted by the prediction problem, including how and when assessed.... The rationale for the choice of reference standard should be stated. The reference standard can take many forms and may be a single test, a combination of tests, or some other method including a consensus based approach using an expert or outcome committee. Reference standard tests be laboratory, radiology, arthroscopy, angiography, or pathology assessments.... II relevant, blood or urine sampling methods, laboratory and imaging methods, technology, and definitions should be specified, including any cut-offs that were used to define the presence (or severity) of the target condition, as should rules to combine test results (composite reference standard) to establish the diagnostic outcome (215–217). Reasons for not using standard definitions and thresholds should be specified.....In diagnostic modeling studies, the timing between assessment of the outcome relative to the assessment of the predictors should be specified, because of the potential for bias resulting from a change in the underlying condition since the predictor assessments (Box A). Furthermore, the order in which predictors and outcome were assessed should be explicitly reported (see also items 6b and 7b on the potential for bias in relation to nonblind assessments). ... All outcomes should be defined unambiguously. If standard definitions are used (for example, International Classification of Diseases [ICD] codes), this= should be stated and referenced, as well as any variations. Technical details provided in a study protocol or previous papers should be clearly referenced and ideally made available. .... The data sources used to identify the occurrence of the outcomes, or loss to follow-up, should be specified. Examples include death registry data, hospital records, cancer registry data, clinical assessments, scans, or laboratory tests. For such outcomes as cause-specific mortality, the process by which cause of death was assigned should be clearly explained (for example, adjudication or end point committees). The composition of such committees and expertise of members should also be reported in brief (216) CHARMS: Was the same outcome definition (and method for measurement) used in all patients? PROBAST: 3.2 Was a prespecified or standard outcome definition used? Yes/probably yes: If the method of outcome determination is objective, or if a standard outcome definition is used, or if prespecified categories are used to group outcomes. No/probably no: If the outcome definition was not standard and not prespecified. No information: No information on whether the outcome definition was prespecified or standard...Question. 3.2 Was a prespecified or standard outcome definition used? This signaling question aims to detect potential ROB where model performance has been inflated by selection of an outcome definition that produces more favorable results, an example of selective outcome reporting (130). Risk of bias is low when a prespecified or standard outcome definition is used and substantiated by a definition from clinical guidelines, previously published studies, or a published study protocol. Risk of bias is higher if an atypical threshold on a continuous scale has been used for defining an “outcome being present.” Biased model performance can occur if authors test multiple thresholds to obtain the most favorable outcome definition to achieve the best estimate of model performance. For example, a biased assessment of model performance would result if authors used a continuous scale (like the GOS) ranging from 3 to 15 and chose thresholds for “good” and “poor” outcomes based on achieving the best model predictive performance. Composite outcomes can also introduce ROB. For example, authors may introduce bias by adjusting a composite outcome definition to favor better model performance by excluding typical components or including atypical events. Many outcomes have consensus-based definitions, including thresholds and preferred composite outcome definitions. The COMET (Core Outcome Measures in Effectiveness Trials) initiative (www.cometinitiative.org) was set up to facilitate development of agreed, standardized sets of outcomes. Determining whether standard or nonstandard definitions have been used may require specialist clinical knowledge. Example. In Han and colleagues' study (87), “there were two defined outcomes for each of the models: one was mortality at 14 days, and the other was unfavorable outcome at 6 months,” defined by the authors on the basis of the GOS as “severe disability, vegetative state, or death.” Because mortality and the 3 categories based on the definition of GOS are well-established outcomes (that is, standard outcome definitions were used), the signaling question should be answered as Y. If instead of using a standard definition the authors had amended the categories of the GOS on the basis of their own clinical experience or internal hospital guidance, clinical judgment should be used to decide whether the altered GOS still constituted a standard outcome determination; if not, the signaling question should be answered as PN or N....3....3.4 Was the outcome defined and determined in a similar way for all participants? Yes/probably yes: If outcomes were defined and determined in a similar way for all participants. No/probably no: If outcomes were clearly defined and determined in a different way for some participants. No information: No information on whether outcomes were defined or determined in a similar way for all participants..4 Was the outcome defined and determined in a similar way for all participants? The outcome should be defined and determined in the same way for all study participants, similar to predictors (signaling question 2.1). Outcome definition and measurement should include the same thresholds and categories to define the presence of the outcome across participants. Where a composite outcome measure is used, the results of individual components should always be combined in the same way to establish outcome presence or absence. When a consensus or panel-based outcome committee is used, the same method for establishing the outcome (for example, majority vote) should be used (131, 135, 136). Risk of bias can arise when outcome determination methods vary among participants—for example, because of variation between research sites in a multicenter study. Risk of bias is also higher in prediction model studies that are not based on predesigned studies but on data collected for a different purpose, such as routine care registry data, where inherently different outcome definitions and measurements are likely to be applied. In addition, when accuracy in determining the presence of an outcome varies among measurement methods (differential outcome verification) and the direction of bias is not easy to predict, ROB is higher. For example, in a prognostic model study aimed at predicting the future occurrence of diabetes in healthy adults, the presence of diabetes in an individual can be determined in various ways that may have different abilities to determine diabetes presence or absence, such as fasting glucose levels, oral glucose tolerance tests, or self-report. The potential for bias is again higher when outcomes require more subjective interpretation. Similarly, outcomes measured on several occasions (such as clinic visits) are at ROB, particularly if the frequency of measurement is different between participants; more measurement occasions increase the likelihood of detecting the outcome. In diagnostic studies, researchers sometimes explicitly do not or cannot apply the same outcome measure in each individual. For instance, in cancer detection studies, pathology results are likely to be available as a reference standard only for participants who have a positive result on a preceding index test, such as an imaging test. Two situations may then occur: partial verification, when outcome data are completely missing for the subset of participants with negative results on the index test and no reference standard result, or differential verification, when participants who were not referred to the preferred reference standard are assessed using an alternative reference standard of differing, usually lower, accuracy (106, 111, 117, 119, 131– 134, 137). These differences in outcome determination affect the estimated associations between predictors and outcome and thus the predictive accuracy of the diagnostic models. Methods to account for partial and differential verification have been described (138 –141). Example. Han and colleagues (87) validated a model to predict an “unfavourable outcome after six months” in patients with severe traumatic brain injury. The outcome was determined using the GOS (levels 1 to 3 on the 5-point scale) for all patients included in this single-center study. This signaling question should be answered as Y. If a hospital in the study had used a different instrument to measure the outcome of interest, such as the Functional Status Examination, this would constitute a potential ROB because the tools are not directly comparable. This question would then be answered as PN or even N to highlight the potential ROB. 3	Consistent Outcome Definition and Measurement for all patients						yh								yh	yh	3	3	"reported"	"reported"	"reported"	"reported"	"reported"	"reported"	"reported"	"reported"	"reported"	"reported"	"reported"	"reported"		0	0	0	12	0		12		0		Data Collection & Methods: Outcome	Model Development
	Reference standard for determining the outcome, if used TRIPOD: Clearly define the outcome that is predicted by the prediction problem, including how and when assessed.... The rationale for the choice of reference standard should be stated. The reference standard can take many forms and may be a single test, a combination of tests, or some other method including a consensus based approach using an expert or outcome committee. Reference standard tests be laboratory, radiology, arthroscopy, angiography, or pathology assessments.... II relevant, blood or urine sampling methods, laboratory and imaging methods, technology, and definitions should be specified, including any cut-offs that were used to define the presence (or severity) of the target condition, as should rules to combine test results (composite reference standard) to establish the diagnostic outcome (215–217). Reasons for not using standard definitions and thresholds should be specified.. STARD: Eligibility criteria, On what basis potentially eligible participants were identified (such as symptoms, results from previous tests, inclusion in registry), Where and when potentially eligible participants were identified (setting, location and dates), Whether participants formed a consecutive, random or convenience series...Item 10a. Index test, in sufficient detail to allow replication Item 10b. Reference standard, in sufficient detail to allow replication. Explanation. Differences in the execution of the index test or reference standard are a potential source of variation in diagnostic accuracy.39 40 Authors should therefore describe the methods for executing the index test and reference standard, in sufficient detail to allow other researchers to replicate the study, and to allow readers to assess (1) the feasibility of using the index test in their own setting, (2) the adequacy of the reference standard and (3) the applicability of the results to their clinical question. The description should cover key elements of the test protocol, including details of: the preanalytical phase, for example, patient preparation such as fasting/feeding status prior to blood sampling, the handling of the sample prior to testing and its limitations (such as sample instability), or the anatomic site of measurement; the analytical phase, including materials and instruments and analytical procedures; the postanalytical phase, such as calculations of risk scores using analytical results and other variables...Item 13a. Whether clinical information and reference standard results were available to the performers or readers of the index test. Item 13b. Whether clinical information and index test results were available to the assessors of the reference standard Example. ‘Images for each patient were reviewed by two fellowship-trained genitourinary radiologists with 12 and 8 years of experience, respectively, who were blinded to all patient information, including the final histopathologic diagnosis’.52 Explanation. Some medical tests, such as most forms of imaging, require human handling, interpretation and judgement. These actions may be influenced by the information that is available to the reader.1 53 54 This can lead to artificially high agreement between tests, or between the index test and the reference standard. If the reader of a test has access to information about signs, symptoms and previous test results, the reading may be influenced by this additional information, but this may still represent how the test is used in clinical practice.2 The reverse may also apply, if the reader does not have enough information for a proper interpretation of the index test outcome. In that case, test performance may be affected downwards, and the study findings may have limited applicability. Either way, readers of the study report should know to which extent, such additional information was available to test readers and may have influenced their final judgement. In other situations, the assessors of the reference standard may have had access to the index test results. In those cases, the final classification may be guided by the index test result, and the reported accuracy estimates for the index test will be too high.1 2 27 Tests that require subjective interpretation are particularly susceptible to this bias. Withholding information from the readers of the test is commonly referred to as ‘blinding’ or ‘masking’. The point of this reporting item is not that blinding is desirable or undesirable, but, rather, that readers of the study report need information about blinding for the index test and the reference standard to be able to interpret the study findings. In the example, the readers of unenhanced CT for differentiating between renal angiomyolipoma and renal cell carcinoma did not have access to clinical information, nor to the results of histopathology, the reference standard in this study. CHARMS: In diagnostic modelling studies, establishing the presence or absence of the target disease is known as verification by a reference standard. Primary studies on the same target disease frequently use different reference standards which may have different accuracy for determining the true target disease status, potentially compromising the validity of study results; using a suboptimal reference standard may lead to misclassification of the target disease [79]–[81].	Reference standard for determining the outcome, if used						yh						yh		yh		3	3	N/A	"reported"		N/A			"reported"	N/A			"reported"	"reported"		5	3	0	4	0		12		0		Data Collection & Methods: Outcome	Model Development
	Any time interval or interventions difference between diagnostic index test and reference standard STARD: Item 22. Time interval and any clinical interventions between index test and reference standard. Example. ‘The mean time between arthrometric examination and MR imaging was 38.2 days (range, 0–107 days)’.94 Explanation. Studies of diagnostic accuracy are essentially cross-sectional investigations. In most cases, one wants to know how well the index test classified patients in the same way as the reference standard, when both tests are performed in the same patients, at the same time.30 When a delay occurs between the index test and the reference standard, the target condition and alternative conditions can change; conditions may worsen, or improve in the meanwhile, due to the natural course of the disease, or due to clinical interventions applied between the two tests. Such changes influence the agreement between the index test and the reference standard, which could lead to biased estimates of test performance. The bias can be more severe if the delay differs systematically between test positives and test negatives, or between those with a high prior suspicion of having the target condition and those with a low suspicion.1 2 When follow-up is used as the reference standard, readers will want to know how long the follow-up period was. In the example, the authors reported the mean number of days, and a range, between the index test and the reference standard.	If there was a time interval and any interventions that occurred between the diagnostic index test and the reference standard, report it.												yh				1	1	N/A	N/A		N/A	N/A		N/A	"reported"		"reported"	"reported"	"reported"		3	5	0	4	0		12		0		Data Collection & Methods: Outcome	Model Development
	Predictors Not Part of Outcome CHARMS: Were candidate predictors part of the outcome (e.g., in panel or consensus diagnosis)?... A special case of incorporating the predictor information in the outcome assessment is the use of so-called consensus or expert panel outcome assessments. This is often used in diagnostic studies for target diseases where the reference standard used in practice is known to include a subjective assessment of information [52],[54],[88],[89]. Here, a consensus panel typically uses all available information on the study participants, including the predictors (or index tests) under study, to determine whether the target disease is present. The results of the predictors are directly and deliberately incorporated in the assessment of the target condition, usually leading to optimistic predictive accuracy of the developed models. This specific form of non-blinded outcome assessment bias is commonly referred to as “incorporation bias” [52],[88],[89]. PROBAST: 3.3 Were predictors excluded from the outcome definition? Yes/probably yes: If none of the predictors are included in the outcome definition. No/probably no: If ≥1 of the predictors forms part of the outcome definition. No information: No information on whether predictors are excluded from the outcome definition...3.3 Were predictors excluded from the outcome definition? Outcomes should ideally be determined without information about predictors (see signaling question 3.5), but in some cases it is not possible to avoid including predictors—for example, when outcomes require determination by a consensus panel using as much information as is available. If a predictor in the model forms part of the definition or assessment of the outcome that the model predicts, the association between predictor and outcome will likely be overestimated, and estimates of model performance will be optimistic; in diagnostic research, this problem is generally called incorporation bias (104, 111, 115, 117, 119, 131–134). Where outcomes are difficult to determine by a single procedure (for example, a single reference test), determination of outcome presence or absence may be based on multiple components or tests (as in the World Health Organization criteria for diagnosis of MI), or even on all available information, including the predictors under study. The latter approach is known as consensus or expert panel outcome measurement and is also susceptible to incorporation bias (135). Example. Aslibekyan and colleagues (86) aimed to develop a cardiovascular risk score based on the ability of predictors (such as dietary components, physical activity, smoking status, alcohol consumption, socioeconomic status, and measures of overweight and obesity) to predict nonfatal MI. The study reported that MI was defined according to World Health Organization criteria, including cardiac biomarkers, electrocardiography, imaging, or autopsy confirmation. Because the lifestyle and socioeconomic predictors Aslibekyan and colleagues used for modeling do not form any part of this definition of MI, the study would be rated as Y for this signaling question. If the study had included a cardiac biomarker (such as troponin T at initial hospital presentation) among the predictors assessed, this signaling question would likely be rated as N. This is because the initial troponin T measurement may have formed part of the information used to determine the outcome (MI).	Predictors Not Part of Outcome (e.g. in panel or consensus diagnosis)														yh	yh	2	2	"reported"	"reported"	"reported"	"reported"	"reported"	"reported"	"reported"	"reported"	"reported"	"reported"	"reported"	"reported"		0	0	0	12	0		12		0		Data Collection & Methods: Outcome	Model Development
	Time interval between predictor assessment and outcome determination is appropriate PROBAST: 3.6 Was the time interval between predictor assessment and outcome determination appropriate? Yes/probably yes: If the time interval between predictor assessment and outcome determination was appropriate to enable the correct type and representative number of relevant outcomes to be recorded, or if no information on the time interval is required to allow a representative number of the relevant outcome occur or if predictor assessment and outcome determination were from information taken within an appropriate time interval. No/probably no: If the time interval between predictor assessment and outcome determination is too short or too long to enable the correct type and representative number of relevant outcomes to be recorded. No information: If no information was provided on the time interval between predictor assessment and outcome determination....3.6 Was the time interval between predictor assessment and outcome determination appropriate? This signaling question aims to detect situations where the time interval between predictor assessment and outcome determination is inappropriate (either too long or too short). Such judgment requires clinical knowledge to determine the appropriate time interval, and also depends on clinical context. In diagnostic studies, where the model predicts whether the outcome (that is, target disease determined by a reference standard) is present at the moment of prediction (Box 2), the assessment of predictors (index tests) and outcome should ideally occur at the same point in time. In practice, an interval may elapse between the moments of assessment for predictors and outcome, in which the diagnostic outcome classification could improve or worsen. Sometimes determining the outcome presence requires clinical follow-up over time, so a delay between predictor and outcome assessment is built into the study design as a critical feature to reduce bias (as in Oudega and colleagues [85]). A delay of a few days between predictor assessment and outcome determination may not be problematic for chronic conditions, whereas for acute infectious diseases even a short delay may be inappropriate. Conversely, when the reference standard involves followup, a minimum time may be required to capture the increase in symptoms or signs indicating that the disease was present at the moment when the predictors were assessed. Sometimes biological samples for predictor assessment and outcome determination are taken at the same time point, so the interval during which the disease status could change is effectively 0 even if the reference standard procedure on the sample is completed at a later time point. In prognostic studies, the time interval between the moments of predictor assessment and outcome determination may also have been too short or too long to capture the clinically relevant outcome of interest. For both diagnostic and prognostic models, bias can present in 2 ways. First, it can result if outcomes are determined too early, when relevant outcomes cannot be detected or the number of outcomes is unrepresentative. For example, in a model diagnosing the presence of metastases at the time of surgical removal of a colorectal cancer tumor, detection of metastases can be biased by the time point of follow-up used for the reference standard. Choice of a time point that is too early can introduce bias in the number of metastases detected due to limitations in current detection methods; at earlier follow-up times, metastases may not have grown large enough for detection. Second, the type of outcome may differ depending on the time interval. For example, metastases detected at earlier times might be mainly liver metastases, whereas at 1 year, more bone metastases may be detected. An ROB then occurs if the interval between predictor assessments and outcome determination results in a potentially unrepresentative number or type of outcomes (that is, metastatic locations). Obviously, a review may specifically aim to determine either the short- or long-term prognosis of a certain condition, so the time interval between predictor assessment and outcome determination is also relevant to study applicability to the review question. Example. Rietveld and colleagues (89) developed a diagnostic model to predict bacterial cause in conjunctivitis eye infection; ROB in the time interval is minimized because the same clinic visit was used to measure predictors from patient questionnaires and physical examination and to collect conjunctival samples for determination of the outcome of bacterial infection. Although the reference standard results require culture for more than 48 hours, this is not relevant to bias, because culture results reflect disease at the time of sample collection. This signaling question would be answered as Y, indicating a low potential for bias. Example. In Aslibekyan and colleagues (86), where a model was developed to predict MI, this signaling question should be answered as NI due to lack of information on the time interval between predictor measurement and outcome determination. Different intervals could alter the number of MI events that would be detected. Rating the ROB for domain 3. Table 9 shows how the signaling questions should be answered and an overall judgment for domain 3 reached. Applicability. The applicability question for this domain considers the extent to which the outcome predicted in the developed or validated model matches the review question. If different definitions, timing, or determination methods are used, this should be judged an applicability concern. For example, a primary study might use a composite outcome that consists of components different from those included in the outcome definition of the review question (142). As discussed for domains 1 and 2, in reviews that aim to estimate the average performance of a specific model across the included validation studies, heterogeneity in performance among validation studies is expected due to differences in definition and measurement of the outcome (17, 40, 44). Sometimes researchers intentionally apply different outcome definitions or measurement methods. This might not be a problem if the systematic review explicitly aimed to include all validations of the model regardless of outcome definition and measurement method.	The time interval between the assesment of the predictors and the outcome is appropriate to allow the correct type and representative number of relevant outcomes to be recorded															yh	1	1	"reported"	"reported"	"reported"	"reported"	"reported"	"reported"		"reported"	"reported"	"reported"	"reported"	"reported"		1	0	0	11	0		12		0		Data Collection & Methods: Outcome	Model Development
Consent/Privacy for Data	Who obtains consent to data collection SPIRIT-AI: Item 26a: Who will obtain informed consent or assent from potential trial participants or authorised surrogates, and how (see Item 32)....The notion of acquiring informed consent involves the presentation of comprehensible information about the research to potential participants, confirmation that they understand the research, and assurance that their agreement to participate is voluntary. The process typically involves discussion between the potential participant and an individual knowledgeable about the research; the presentation of written material (eg, information leaflet or consent document); and the opportunity for potential participants to ask questions. Surveys of trial investigators reveal that appropriate informed consent is not always obtained.344 352 The content, quantity, and mode of delivery of consent information can affect trial recruitment, participant comprehension, anxiety, retention rates, and recruitment costs.68 114 218 292 353 354 355 We recommend that a model consent or assent form be provided as a protocol appendix (Item 32). Assent represents a minor’s affirmative agreement to participate in the trial, which typically involves signing a document that provides age appropriate information about the study. The protocol should include details of the consent process as well as the status, experience, and training (if applicable) of the research team members who will conduct it. In paediatric research, regulations may stipulate obtaining affirmative assent for participation from children above a certain age.356 The protocol should then describe how pertinent information will be provided to potential participants and how their understanding and assent will be ascertained. When potential participants lack decisional capacity for reasons other than young age (eg, mental status), and proxy consent can be obtained from a legally-authorised representative, the protocol should describe who will determine an individual’s decisional capacity, whether a formal capacity instrument will be utilised, and how the individual’s informed agreement to continue participation will be secured should they regain decisional capacity. For certain trials, such as cluster randomised trials, it may not be possible to acquire individual informed consent from participants before randomisation, and the consent process may be modified or waived. An explanation should be provided in the protocol in these instances.357 Additional consent provisions for collection and use of participant data and biological specimens in ancillary studies, if applicable...Model consent form and other related documentation given to participants and authorized surrogates...[Example provided in elaboration document] Trust: 6. DOES THIS AI-ENABLED CDS SOFTWARE APPROPRIATELY RESPECT PATIENT PRIVACY? Patients’ privacy could potentially be compromised in two main ways: first, from the standpoint of the data used to train and test the system, and second, from the standpoint of the data that clinicians may supply about their patients to enable the software to make a recommendation.If the system is trained on data traceable directly to specific patients, it will be important to ascertain that these data were obtained with patients’ consent.	Define who obtains consent to data collection								yh	ym							2	1														12	0	0	0	0		12		9		Data Collection & Methods: Consent/Privacy for Data	Other: Personnel
	Informed consent SPIRIT-AI: Item 32: Model consent form and other related documentation given to participants and authorised surrogates...The Declaration of Helsinki states that each potential trial participant must normally, at a minimum, be adequately informed about the purpose of the trial; potential benefits and risks; their right to refuse participation or to withdraw consent at any time; institutional affiliation and potential competing interests of the researcher; and sources of trial funding.1 There are rare exceptions where deferred consent can be acceptable, such as trials involving unconscious patients in emergency situations. Special attention is required to ensure that relevant information is provided and appropriate modes of delivery are used during the consent process (Item 26).414 Consent and participant information forms are often written at a much higher reading level than is acceptable for the general population.415 Depending on the nature of the trial, several different consent documents may be needed. For example, a paediatric trial may involve both parental permission and participant assent documents. For multicentre trials, a model or sample document is typically drafted for distribution to local investigators, who may then revise the document to comply with local requirements....[Example provided] Trust: . DOES THIS AI-ENABLED CDS SOFTWARE APPROPRIATELY RESPECT PATIENT PRIVACY?...If the system is trained on data traceable directly to specific patients, it will be important to ascertain that these data were obtained with patients’ consent.	Define what form or measures are taken to ensure informed consent for patients.								yh	yh							2	2														12	0	0	0	0		12		9		Data Collection & Methods: Consent/Privacy for Data	Other: Logistics
	Consent to data use in ancillary studies SPIRIT-AI: Item 26b: Additional consent provisions for collection and use of participant data and biological specimens in ancillary studies, if applicable...Ancillary studies involve the collection or derivation of data for purposes that are separate from the main trial. The acquisition and storage of data and biological specimens for ancillary studies is increasingly common in the context of clinical trials (Item 33). Specimens may be used for a specified subset of studies or for submission to biorepositories for future specified or unspecified research. Ancillary studies have additional processes and considerations relating to consent, which should be detailed in the protocol. Guidance for the creation of a simplified informed consent document for biobanking is available.358 Participants can be given several options to consider with respect to their participation in ancillary research: consent for the use of their data and specimens in specified protocols; consent for use in future research unrelated to the clinical condition under study; consent for submission to an unrelated biorepository; and consent to be contacted by trial investigators for further informational and consent-related purposes. This is commonly referred to as tiered consent. Participants should also be informed about whether their withdrawal from the ancillary research is possible (eg, the data and specimens are coded and identifiable); what withdrawal means in this context (eg, used specimens and data derived from them cannot be withdrawn); and what information derived from the specimen related research will be provided to them, if any.... Example. “6.4.1. Samples for Biorepositories Additional biological samples will be obtained to be stored for use in future studies of the pathobiology of FSGS [focal segmental glomerulosclerosis]. A materials consent will be obtained to specifically address the collection of these . . . urine, serum and plasma specimens . . . 14.3.4. Instructions for Preparation of Requests for an Ancillary Study . . . A signed consent must be obtained from every participant in the ancillary study, if the data collection/request is not covered in the original informed consent process for the main FSGS Clinical Trial. . . . A copy of the IRB [institutional review board] letter for the ancillary study should be sent to the DCC [data coordinating centre]. If a separate consent form is required for the ancillary study, a copy of the signed ancillary study consent form for each study participant must be included in the FSGS-CT [clinical trial] record. A data file tracking all signed ancillary consent forms must be maintained by the ancillary study and an electronic copy of that file must be delivered to the FSGS-CT DCC.”267 Trust: 6. DOES THIS AI-ENABLED CDS SOFTWARE APPROPRIATELY RESPECT PATIENT PRIVACY? Patients’ privacy could potentially be compromised in two main ways: first, from the standpoint of the data used to train and test the system, and second, from the standpoint of the data that clinicians may supply about their patients to enable the software to make a recommendation.If the system is trained on data traceable directly to specific patients, it will be important to ascertain that these data were obtained with patients’ consent.	Define what provisions are taking for participant data use in followup studies.								yh	ym							2	1														12	0	0	0	0		12		9		Data Collection & Methods: Consent/Privacy for Data	Other: Logistics
	Confidentiality/Privacy for Study Data SPIRIT-AI: Item 27: How personal information about potential and enrolled participants will be collected, shared, and maintained in order to protect confidentiality before, during, and after the trial...Personal information about participants is acquired during the process of trial recruitment, eligibility screening, and data collection. Much of this information consists of private details over which people customarily wish to maintain control, such as their health status, personal genotype, and social and family history. The protocol should describe the means whereby personal information is collected, kept secure, and maintained. In general, this involves: 1) the creation of coded, depersonalised data where the participant’s identifying information is replaced by an unrelated sequence of characters; 2) secure maintenance of the data and the linking code in separate locations using encrypted digital files within password protected folders and storage media; and 3) limiting access to the minimum number of individuals necessary for quality control, audit, and analysis. The protocol should also describe how the confidentiality of data will be preserved when the data are transmitted to sponsors and coinvestigators (eg, virtual private network internet transmission)...[Example provided in elaboration document] Trust: 6. DOES THIS AI-ENABLED CDS SOFTWARE APPROPRIATELY RESPECT PATIENT PRIVACY? Patients’ privacy could potentially be compromised in two main ways: first, from the standpoint of the data used to train and test the system, and second, from the standpoint of the data that clinicians may supply about their patients to enable the software to make a recommendation. If the system is trained on data traceable directly to specific patients, it will be important to ascertain that these data were obtained with patients’ consent. Next, health systems purchasing software should know whether the clinical data that will be entered into it — either manually or through connections to electronic health records or other health data systems — to generate recommendations are also accessible to any other party, so that they can take steps to assure the confidentiality and privacy of data at that point. Health systems should also know whether these data are identifiable by patient or de-identified, whether the data have been appropriately secured, and for what purposes the data may be used. As was noted earlier, there are also larger issues about data privacy and security that are beyond the control or influence of individual clinicians. ML Test Score: Data 5: The data pipeline has appropriate privacy controls: Training data, validation data, and vocabulary files all have the potential to contain sensitive user data. While teams often are aware of the need to remove personally identifiable information (PII), during this type of exporting and transformations, programming errors and system changes can lead to inadvertent PII leakages that may have serious consequences. How? Make sure to budget sufficient time during new feature development that depends on sensitive data to allow for proper handling. Test that access to pipeline data is controlled as tightly as the access to raw user data, especially for data sources that haven’t previously been used in ML. Finally, test that any user-requested data deletion propagates to the data in the ML training pipeline, and to any learned models.	Define how confidentiality and privacy will be ensured for participants' data.								yh	yh	yh						3	3														12	0	0	0	0		12		9		Data Collection & Methods: Consent/Privacy for Data	Other: Logistics
Evaluation-specific Study Details: Methods	Interventions Received by Participants TRIPOD: Item 5c. Give details of treatments received, if relevant...Developing a “pure baseline” prognostic model for predicting future outcomes of participants in a particular health state who have not been exposed to treatment is rarely possible. Frequently, participants will have received some treatment...When randomized trial data are used, separate prognostic models can be fitted to those receiving the different interventions, especially in the presence of an effective intervention....In nonrandomized studies, not only is there variation in treatments received, but also a serious concern is that treatment choices for individuals may well have been influenced by the same predictors that are included in the statistical modeling (206). As with randomized trial data, treatment can still be considered as a predictor in the modeling, but the effect on the prediction model of treatment being influenced by other predictors cannot easily be judged. The preceding comments relate to treatments received before the start of the follow-up period. Treatments received at later times require very sophisticated models that are seldom applied in prediction model studies...A rather different situation is when current treatment is used as a proxy for other underlying predictors. Examples include the use of antihypertensive or cholesterol-lowering medication as a proxy for hypertension or hypercholesterolemia, respectively, in cardiovascular risk models (17, 208). The consequences of this approach on the performance of prediction models is not yet fully understood. In view of the above considerations, it is important for both developing and validating a prediction model to know which interventions the study participants received that might have modified the probability for the outcome (203) (item 13b)....The issue of treatments is less relevant in most diagnostic prediction model studies, because these studies have a cross-sectional design in which the predictors and outcome are recorded at the same time (Box A). Sometimes, however, there is some interval between the predictor and outcome assessment (for example, when the outcome measure is based in part on follow-up information [209]). Then, any treatments received between the moment of prediction and outcome measurement represent relevant information and should be reported.... CONSORT-AI: 5.3.5. Item 5. The interventions for each group with sufficient details to allow replication, including how and when they were actually administered Authors should describe ach intervention thoroughly, including control interventions. The description should allow a clinician wanting to use the intervention to know exactly how to administer the intervention that as evaluated in the trial [102]. For a drug intervention, information would include the drug name, dose, method of administration (such as oral, intravenous), timing and duration of dministration, conditions under which interventions are withheld, and titration regimen if applicable. If the control group is to receive “usual care” it is important to describe thoroughly what hat constitutes. If the control group or intervention group is to receive a combination of interventions the authors should provide a thorough description of each intervention, an explanation of the order in which the combination of interventions are introduced or withdrawn, and the triggers for their introduction if applicable. Specific extensions of the CONSORT statement address the reporting of non-pharmacologic and herbal interventions and their particular reporting requirements (such as expertise, details of how the interventions were standardised) [43], [44]. We recommend readers consult the statements for non-pharmacologic and herbal interventions as appropriate. SPIRIT-AI: Item 11a: Interventions for each group with sufficient detail to allow replication, including how and when they will be administered. Studies of trials and systematic reviews have shown that important elements of the interventions are not described in half of the publications.146 147 If such elements are also missing from the protocol, or if the protocol simply refers to other documents that are not freely accessible, then it can be impossible for healthcare providers, systematic reviewers, policymakers, and others to fully understand, implement, or evaluate the trial intervention.148 This principle applies to all types of interventions, but is particularly true for complex interventions (eg, health service delivery; psychotherapy), which consist of interconnected components that can vary between healthcare providers and settings. For drugs, biological agents, or placebos, the protocol description should include the generic name, manufacturer, constituent components, route of administration, and dosing schedule (including titration and run-in periods, if applicable).149 150 The description of non-drug interventions—such as devices, procedures, policies, models of care, or counselling—is generally more complex and warrants additional details about the setting (Item 9) and individuals administering the interventions. For example, the level of pre-trial expertise (Item 10) and specific training of individuals administering these complex interventions are often relevant to describe (eg, for surgeons, psychologists, physiotherapists). When intervention delivery is subject to variation, it is important to state whether the same individuals will deliver the trial interventions in all study groups, or whether different individuals will manage each study group—in which case it can be difficult to separate the effect of the intervention from that of the individual delivering it. Interventions that consist of “usual care” or “standard of care” require further elaboration in the protocol, as this care can vary substantially across centres and patients, as well as over the duration of the trial...[Example provided in elaboration document] Risk: Impact evaluation Objective: To quantify the impact of using/providing the information of the prediction model on the behaviour and decision-making of the care provider and/or individuals, and consequently on the individuals' health outcomes and/or cost-effectiveness of care. Design: Always a comparative design. Ideally cluster randomised design with care providers, practices or institutions being the clusters. Alternatives: individual-level-randomisation, stepped-wedge design, prospective before-after study, decision analytic modelling and cross-sectional studies with decision-making as outcome. Method of model presentation: Assistive: an individual's predicted probability by the model is presented without corresponding decision recommendations. Directive: with corresponding decision or (self-)management recommendations. Analysis: Comparing the outcomes in the index group (with use of the prediction model) with the outcomes in the control group (care-as-usual). [Example provided in paper 2] CHARMS: The performance of prediction models may also vary depending on whether the study participants have received any treatment (including self-administered interventions) that may modify the outcome occurrence. It is therefore important to determine whether the review addresses treated or non-treated individuals or both, and whether the treatment effects (i.e., treatment predictors) were handled appropriately in the models. Finally, the dates of participant recruitment provide important information on the technological state of the tests and treatments used, and the lifestyle factors at that time. The predictive accuracy of models may change over time and require periodic updating [76], as was done for the QRISK models [77].	Define the specific interventions for the participants.						yh	yh	yh			yh			ym		5	4	N/A	N/A	N/A	N/A	N/A	N/A	N/A	N/A	N/A	N/A	N/A	N/A		0	12	0	0	0		12		11		Evaluation-specific Study Details: Methods	Prospective Evaluation
	Control intervention for Clinical Trial / Clinical Baseline (and rationale) MI-CLAIM: The state-of-the-art solution used as a baseline for comparison has been identified and detailed.... What the clinical baseline abilities are, such as current standard models or methodologies employed in the clinical setting that can act as a proxy for the standard of care in order to gauge how useful the new model is above and beyond current standards, should be included. CONSORT-AI: The interventions for each group with sufficient details to allow replication, including how and when they were actually administered. SPIRIT-AI: Explanation for choice of comparators...The information produced by comparator interventions should be similarly described, alongside an explanation of how such information was used to arrive at clinical decisions for patient management, where relevant....It is therefore important that this information is reported equally for the control intervention, where relevant. If this minimum quality standard is different from the inclusion criteria for input data used to assess eligibility pre-randomization, this should be stated....In trials comparing an intervention to an active control or usual care, a clear description of the rationale for the comparator intervention will facilitate understanding of its appropriateness. [Example provided in document] Trust: 1. DOES USE OF THIS AI-ENABLED CDS SOFTWARE OR SYSTEM YIELD CLINICALLY IMPORTANT IMPROVEMENT COMPARED TO THE STATUS QUO? This question should be the first one asked of any medical product. For AI-enabled software, “improvement” could address any of the domains of the Quadruple Aim: improving individual or population health, enhancing the experience of care, reducing costs, and improving providers’ work life.9 Software that simply automates certain tasks may still enable clinicians to spend more time with patients and focus on other aspects of care, granting them what Dr. Eric Topol of the Scripps Research Translational Institute refers to as the “gift of time.”10 A threshold question should be whether a new software product or system truly meets one or more of these goals. Risk: A control group may be randomly assigned to usual care or management without the use of predictions from the model, while in the intervention group those predictions are made available to individuals and/or healthcare professionals to guide their behaviour and decision-making. [Example provided in paper 2] CHARMS: The performance of prediction models may also vary depending on whether the study participants have received any treatment (including self-administered interventions) that may modify the outcome occurrence. It is therefore important to determine whether the review addresses treated or non-treated individuals or both, and whether the treatment effects (i.e., treatment predictors) were handled appropriately in the models. Finally, the dates of participant recruitment provide important information on the technological state of the tests and treatments used, and the lifestyle factors at that time. The predictive accuracy of models may change over time and require periodic updating [76], as was done for the QRISK models [77].	Define the control intervention / clinical baseline (status quo care) for participants.				yh		yh	yh	yh	ym		yh					6	5	N/A	N/A	N/A	N/A	N/A	N/A	N/A	N/A	N/A	N/A	N/A	N/A		0	12	0	0	0		12		11		Evaluation-specific Study Details: Methods	Prospective Evaluation
	Intervention Modifications for a participant SPIRIT-AI: Item 11b: Criteria for discontinuing or modifying allocated interventions for a given trial participant (eg, drug dose change in response to harms, participant request, or improving/worsening disease)... Explanation For a given trial participant, the assigned study intervention may need to be modified or discontinued by trial investigators for various reasons, including harms, improved health status, lack of efficacy, and withdrawal of participant consent. Comparability across study groups can be improved, and subjectivity in care decisions reduced, by defining standard criteria for intervention modifications and discontinuations in the protocol. Regardless of any decision to modify or discontinue their assigned intervention, study participants should be retained in the trial whenever possible to enable follow-up data collection and prevent missing data (Item 18b).	Clarify any modifications to interventions.								yh						yh		2	2	N/A	N/A	N/A	N/A	N/A	N/A	N/A	N/A	N/A	N/A	N/A	N/A		0	12	0	0	0		12		12		Evaluation-specific Study Details: Methods	Prospective Evaluation
	Intervention Adherence Strategies SPIRIT-AI: Item 11c: Strategies to improve adherence to intervention protocols, and any procedures for monitoring adherence (eg, drug tablet return; laboratory tests)...To help avoid these potential detrimental effects of non-adherence, many trials implement procedures and strategies for monitoring and improving adherence,67 156 157 158 and any such plans should be described in the protocol.160...A variety of adherence strategies exist,156 157 158 and their use can be tailored to the specific type of trial design, intervention, and participant population. It may be desirable to select strategies that can be easily implemented in clinical practice, so that the level of adherence in the real world setting is comparable to that observed in the trial.158...[Example provided in elaboration paper]	Define any strategies for improving and monitoring adherence to interventions.								yh								1	1	N/A	N/A	N/A	N/A	N/A	N/A	N/A	N/A	N/A	N/A	N/A	N/A		0	12	0	0	0		12		12		Evaluation-specific Study Details: Methods	Prospective Evaluation
	Intervention Concomitant Care SPIRIT-AI: Item 11d: Relevant concomitant care and interventions that are permitted or prohibited during the trial In a controlled trial, a key goal is to have comparable study groups that differ only by the intervention being evaluated, so that any difference in outcomes can be attributed to effects of the study intervention. Cointervention bias can arise when the study groups receive different concomitant care or interventions (in addition to the assigned trial interventions) that may affect trial outcomes.162 To promote comparability of study groups, the protocol should list the relevant concomitant care and interventions that are allowed (including rescue interventions), as well as any that are prohibited...[Example provided in elaboration document] CHARMS: The performance of prediction models may also vary depending on whether the study participants have received any treatment (including self-administered interventions) that may modify the outcome occurrence. It is therefore important to determine whether the review addresses treated or non-treated individuals or both, and whether the treatment effects (i.e., treatment predictors) were handled appropriately in the models. Finally, the dates of participant recruitment provide important information on the technological state of the tests and treatments used, and the lifestyle factors at that time. The predictive accuracy of models may change over time and require periodic updating [76], as was done for the QRISK models [77].	Discuss the conconomitant care that is allowed or prohibited in the trial.								yh						yh		2	2	N/A	N/A	N/A	N/A	N/A	N/A	N/A	N/A	N/A	N/A	N/A	N/A		0	12	0	0	0		12		12		Evaluation-specific Study Details: Methods	Prospective Evaluation
	Retention strategies for participants SPIRIT-AI: Item 18b: Plans to promote participant retention and complete follow-up, including list of any outcome data to be collected for participants who discontinue or deviate from intervention protocols..Explanation. Trial investigators must often seek a balance between achieving a sufficiently long follow-up for clinically relevant outcome measurement,122 288 and a sufficiently short follow-up to decrease attrition and maximise completeness of data collection. Non-retention refers to instances where participants are prematurely “off-study” (ie, consent withdrawn or lost to follow-up) and thus outcome data cannot be obtained from them. The majority of trials will have some degree of non-retention, and the number of these “off-study” participants usually increases with the length of follow-up.116 It is desirable to plan ahead for how retention will be promoted in order to prevent missing data and avoid the associated complexities in both the study analysis (Item 20c) and interpretation. Certain methods can improve participant retention,67 152 289 290 291 292 such as financial reimbursement; systematic methods and reminders for contacting patients, scheduling appointments, and monitoring retention; and limiting participant burden related to follow-up visits and procedures (Item 13). A participant who withdraws consent for follow-up assessment of one outcome may be willing to continue with assessments for other outcomes, if given the option. Non-retention should be distinguished from non-adherence.293 Non-adherence refers to deviation from intervention protocols (Item 11c) or from the follow-up schedule of assessments (Item 13), but does not mean that the participant is “off-study” and no longer in the trial. Because missing data can be a major threat to trial validity and statistical power, non-adherence should not be an automatic reason for ceasing to collect data from the trial participant prior to study completion. In particular for randomised trials, it is widely recommended that all participants be included in an intention to treat analysis, regardless of adherence (Item 20c). Protocols should describe any retention strategies and define which outcome data will be recorded from protocol non-adherers.152 Protocols should also detail any plans to record the reasons for non-adherence (eg, discontinuation of intervention due to harms versus lack of efficacy) and non-retention (ie, consent withdrawn; lost to follow-up), as this information can influence the handling of missing data and interpretation of results.152 294 295	Clarify any retention and follow-up strategies for patients.								yh								1	1	N/A	N/A	N/A	N/A	N/A	N/A	N/A	N/A	N/A	N/A	N/A	N/A		0	12	0	0	0		12		12		Evaluation-specific Study Details: Methods	Prospective Evaluation
	Plan to communicate protocol amendments SPIRIT-AI: Item 25: Plans for communicating important protocol modifications (eg, changes to eligibility criteria, outcomes, analyses) to relevant parties (eg, investigators, REC/IRBs, trial participants, trial registries, journals, regulators)...After initial ethics approval, about half of trials have subsequent protocol amendments submitted to the REC/IRB.125 346 347 While some amendments may be unavoidable, a study of pharmaceutical industry trials found that according to the sponsors, a third of amendments could have been prevented with greater attention to key issues during protocol development.346 Substantive amendments can generate challenges to data analysis and interpretation if they occur part way through the trial (eg, changes in eligibility criteria),348 and can introduce bias if the changes are made based on the trial data.173 174 175 176 The implementation and communication of amendments are also burdensome and potentially costly.346 Numerous studies have revealed substantive changes between prespecified methods (eg, as stated in approved protocols, registries, or regulatory agency submissions) and those described in trial publications, including changes to primary outcomes,12 172 173 174 175 176 sample size calculations,6 eligibility criteria,125 133 134 as well as methods of allocation concealment,2 blinding,3 and statistical analysis.6 7 8 174 These substantive modifications are rarely acknowledged in the final trial reports, providing an inaccurate impression of trial integrity. It is important that substantive protocol amendments be reviewed by an independent party, such as the REC/IRB, and transparently described in trial reports. The notion of “substantive” is variably defined by authorities, but in general refers to a protocol amendment that can affect the safety of trial participants or the scientific validity, scope, or ethical rigour of the trial.349 350 To reflect the degree of oversight for the trial and adherence to applicable regulation, the protocol should describe the process for making amendments, including who will be responsible for the decision to amend the protocol and how substantive changes will be communicated to relevant stakeholders (eg, REC/IRBs, trial registries, regulatory agencies). Version control using protocol identifiers and dates (Item 3), as well as a list of amendments, can help to track the history of amendments and identify the most recent protocol version.	Plan to communicate clinical protocol amendments to all relevant stakeholders								yh								1	1	N/A	N/A	N/A	N/A	N/A	N/A	N/A	N/A	N/A	N/A	N/A	N/A		0	12	0	0	0		12		12		Evaluation-specific Study Details: Methods	Other: Logistics
	Important changes to methods after trial commencement with reasons CONSORT-AI: 5.3.2. Item 3b. Important changes to methods after trial commencement (such as eligibility criteria), with reasons A few trials may start without any fixed plan (that is, are ntirely exploratory), but the most will have a protocol that specifies in great detail how the trial will be conducted. There may be deviations from the original protocol, as it is impossible to redict every possible change in circumstances during the course of a trial. Some trials will therefore have important changes to the methods after trial commencement. Changes could be ue to external information becoming available from other studies, or internal financial difficulties, or could be due to a disappointing recruitment rate. Such protocol changes should be made without breaking the blinding on the accumulating data on participants’ outcomes. In some trials, an independent data monitoring committee will have as part of its remit the possibility of recommending protocol changes based on seeing unblinded data. Such changes might affect the study methods (such as changes to treatment regimens, eligibility criteria, randomisation ratio, or duration of follow-up) or trial conduct (such as dropping a centre with poor data quality) [87]. Some trials are set up with a formal “adaptive” design. There is no universally accepted definition of these designs, but a working definition might be “a multistage study design that uses accumulating data to decide how to modify aspects of the study without undermining the validity and integrity of the trial”[88]. The modifications are usually to the sample sizes and the number of treatment arms and can lead to decisions being made more quickly and with more efficient use of resources. There are, however, important ethical, statistical, and practical issues in considering such a design [89], [90]. Whether the modifications are explicitly part of the trial design or in response to changing circumstances, it is essential that they are fully reported to help the reader interpret the results.	Changes to clinical trial methods after start of trial							yh									1	1	N/A	N/A	N/A	N/A	N/A	N/A	N/A	N/A	N/A	N/A	N/A	N/A		0	12	0	0	0		12		12		Evaluation-specific Study Details: Methods	Prospective Evaluation
	Stopping Guidelines (when applicable) CONSORT-AI: 5.3.9. Item 7b. When applicable, explanation of any interim analyses and stopping guidelines...Several group sequential statistical methods are available to adjust for multiple analyses [129], [130], [131], and their use should be pre-specified in the trial protocol. With these methods, data are compared at each interim analysis, and a P value less than the critical value specified by the group sequential method indicates statistical significance. Some trialists use group sequential methods as an aid to decision making [132], whereas others treat them as a formal stopping rule (with the intention that the trial will cease if the observed P value is smaller than the critical value). Authors should report whether they or a data monitoring committee took multiple “looks” at the data and, if so, how many there were, what triggered them, the statistical methods used (including any formal stopping rule), and whether they were planned before the start of the trial, before the data monitoring committee saw any interim data by allocation, or some time thereafter. This information is often not included in published trial reports [133], even in trials that report stopping earlier than planned [134].	Guidelines for when / why to stop clinical trial							yh									1	1	N/A	N/A	N/A	N/A	N/A	N/A	N/A	N/A	N/A	N/A	N/A	N/A		0	12	0	0	0		12		12		Evaluation-specific Study Details: Methods	Prospective Evaluation
	Why trial ended or was stopped CONSORT-AI: 5.4.3. Item 14b. Why the trial ended or was stopped Explanation—Arguably, trialists who arbitrarily conduct unplanned interim analyses after very few events accrue using no statistical guidelines run a high risk of “catching” the data at a random extreme, which likely represents a large overestimate of treatment benefit [204]. Readers will likely draw weaker inferences from a trial that was truncated in a data-driven manner versus one that reports its findings after reaching a goal independent of results. Thus, RCTs should indicate why the trial came to an end (see Box 5). The report should also disclose factors extrinsic to the trial that affected the decision to stop the trial, and who made the decision to stop the trial, including reporting the role the funding agency played in the deliberations and in the decision to stop the trial [134]. Box 5 Early stopping RCTs can end when they reach their sample size goal, their event count goal, their length of follow-up goal, or when they reach their scheduled date of closure. In these situations the trial will stop in a manner independent of its results, and stopping is unlikely to introduce bias in the results. Alternatively, RCTs can stop earlier than planned because of the result of an interim analysis showing larger than expected benefit or harm on the experimental intervention. Also RCTs can stop earlier than planned when investigators find evidence of no important difference between experimental and control interventions (that is, stopping for futility). In addition, trials may stop early because the trial becomes unviable: funding vanishes, researchers cannot access eligible patients or study interventions, or the results of other studies make the research question irrelevant. Full reporting of why a trial ended is important for evidence based decision making (see item 14b). Researchers examining why 143 trials stopped early for benefit found that many failed to report key methodological information regarding how the decision to stop was reached—the planned sample size (n=28), interim analysis after which the trial was stopped (n=45), or whether a stopping rule informed the decision (n=48) [134]. Item 7b of the checklist requires the reporting of timing of interim analyses, what triggered them, how many took place, whether these were planned or ad hoc, and whether there were statistical guidelines and stopping rules in place a priori. Furthermore, it is helpful to know whether an independent data monitoring committee participated in the analyses (and who composed it, with particular attention to the role of the funding source) and who made the decision to stop. Often the data safety and monitoring committee makes recommendations and the funders (sponsors) or the investigators make the decision to stop. Trials that stop early for reasons apparently independent of trial findings, and trials that reach their planned termination, are unlikely to introduce bias by stopping [207]. In these cases, the authors should report whether interim analyses took place and whether these results were available to the funder. The push for trials that change the intervention in response to interim results, thus enabling a faster evaluation of promising interventions for rapidly evolving and fatal conditions, will require even more careful reporting of the process and decision to stop trials early [208].	Why trial ended or was stopped							yh									1	1	N/A	N/A	N/A	N/A	N/A	N/A	N/A	N/A	N/A	N/A	N/A	N/A		0	12	0	0	0		12		12		Evaluation-specific Study Details: Methods	Prospective Evaluation
	Data Monitoring Committee (or why not needed) SPIRIT-AI: Item 21a: Composition of data monitoring committee (DMC); summary of its role and reporting structure; statement of whether it is independent from the sponsor and competing interests; and reference to where further details about its charter can be found, if not in the protocol. Alternatively, an explanation of why a DMC is not needed....Explanation For some trials, there are important reasons for periodic inspection of the accumulating outcome data by study group. In principle, a trial should be modified or discontinued when the accumulated data have sufficiently disturbed the clinical equipoise that justified the initiation of the trial. Data monitoring can also inform aspects of trial conduct, such as recruitment, and identify the need to make adjustments. The decision to have a data monitoring committee (DMC) will be influenced by local standards. While certain trials warrant some form of data monitoring, many do not need a formal committee,326 such as trials with a short duration or known minimal risks. A DMC was described in 65% (98/150) of cancer trial protocols with time-to-event outcomes in Italy in 2000-5,327 and in 17% (12/70) of protocols for Danish randomised trials approved in 1994-5.6 About 40% of clinical trials registered on ClinicalTrials.gov from 2007-2010 reported having a DMC.328 The protocol should either state that there will be a DMC and provide further details, as discussed below, or indicate that there will not be a DMC, preferably with reasons. When formal data monitoring is performed, it is often done by a DMC consisting of members from a variety of disciplines.254 329 The primary role of a DMC is to periodically review the accumulating data and determine if a trial should be modified or discontinued. The DMC does not usually have executive power; rather, it communicates the outcome of its deliberations to the trial steering committee or sponsor. Independence, in particular from the sponsor and trial investigators, is a key characteristic of the DMC and can be broadly defined as the committee comprising members who are “completely uninvolved in the running of the trial and who cannot be unfairly influenced (either directly or indirectly) by people, or institutions, involved in the trial.”254 DMC members are usually required to declare any competing interests (Item 28). Among the 12 trial protocols that described a DMC and were approved in Denmark in 1994-5,6 four explicitly stated that the DMC was independent from the sponsor and investigators; three had non-independent DMCs; and independence was unclear for the remaining five protocols. The protocol should name the chair and members of the DMC. If the members are not yet known, the protocol can indicate the intended size and characteristics of the membership until further details are available. The protocol should also indicate the DMC’s roles and responsibilities, planned method of functioning, and degree of independence from those conducting, sponsoring, or funding the trial.254 330 331 A charter is recommended for detailing this information331; if this charter is not appended to the protocol, the protocol should indicate whether a charter exists or will be developed, and if so, where it can be accessed.	For clinical trials, structure and role of the clinical trial data monitoring committee								yh								1	1	N/A	N/A	N/A	N/A	N/A	N/A	N/A	N/A	N/A	N/A	N/A	N/A		0	12	0	0	0		12		12		Evaluation-specific Study Details: Methods	Other: Personnel
	Auditting Trial Conduct SPIRIT-AI: Item 23: Frequency and procedures for auditing trial conduct, if any, and whether the process will be independent from investigators and the sponsor. Auditing involves periodic independent review of core trial processes and documents. It is distinct from routine day-to-day measures to promote data quality (Items 18a and 19). Auditing is intended to preserve the integrity of the trial by independently verifying a variety of processes and prompting corrective action if necessary. The processes reviewed can relate to participant enrolment, consent, eligibility, and allocation to study groups; adherence to trial interventions and policies to protect participants, including reporting of harms (Item 22); and completeness, accuracy, and timeliness of data collection. In addition, an audit can verify adherence to applicable policies such as the International Conference on Harmonisation Good Clinical Practice and regulatory agency guidelines.160 In multicentre trials, auditing is usually considered both overall and for each recruiting centre. Audits can be done by exploring the trial dataset or performing site visits. Audits might be initially conducted across all sites, and subsequently conducted using a risk based approach that focuses, for example, on sites that have the highest enrolment rates, large numbers of withdrawals, or atypical (low or high) numbers of reported adverse events. If auditing is planned, the procedures and anticipated frequency should be outlined in the protocol, including a description of the personnel involved and their degree of independence from the trial investigators and sponsor. If procedures are further detailed elsewhere (eg, audit manual), then the protocol should reference where the full details can be obtained...[Example provided in elaboration document]	For clinical trials, discuss who audits conduct								yh								1	1	N/A	N/A	N/A	N/A	N/A	N/A	N/A	N/A	N/A	N/A	N/A	N/A		0	12	0	0	0		12		12		Evaluation-specific Study Details: Methods	Other: Personnel
	Ancillary and post-trial care/compensation for those suffering harm SPIRIT-AI: Item 30: Provisions, if any, for ancillary and post-trial care and for compensation to those who suffer harm from trial participation...The provision of ancillary care refers to the provision of care beyond that immediately required for the proper and safe conduct of the trial, and the treatment of immediate adverse events related to trial procedures. It is generally agreed that trial sponsors and investigators should plan to provide care for participants’ healthcare needs that arise as a direct consequence of trial participation (eg, intervention related harms). It is also important to consider whether care should be provided for certain ancillary needs that may otherwise arise during trial participation. Provision of care for ancillary needs reflects the fact that participants implicitly, but unavoidably, entrust certain aspects of their health to the research team. The scope of entrustment will vary depending on the nature of the trial (eg, setting, health condition under study, investigations performed).366 Additional factors that influence the strength of the claim to ancillary care include participants’ vulnerabilities; uncompensated burdens and harms; the intensity and duration of the participant-researcher relationship; and the degree to which participants are uniquely dependent on the research team for health care.367 The Declaration of Helsinki states that “the protocol should describe arrangements for post-study access by study participants to interventions identified as beneficial in the study or access to other appropriate care or benefits.”1 This principle is particularly applicable—and controversial—when research enabling the development and regulatory approval of interventions is performed in countries where subsequent access to the interventions is limited by cost or lack of availability.368 The protocol should describe any plans to provide or pay for ancillary care during the trial and identify any interventions, benefits, or other care that the sponsor will continue to provide to participants and host communities after the trial is completed.369 Any plans to compensate participants for trial related harms should also be outlined.	Ancillary and post-trial care/compensation for those suffering harm								yh								1	1	N/A	N/A	N/A	N/A	N/A	N/A	N/A	N/A	N/A	N/A	N/A	N/A		0	12	0	0	0		12		12		Evaluation-specific Study Details: Methods	Other: Logistics
Evaluation-specific Study Details: Randomization	Random Allocation Sequence generation CONSORT-AI: 5.3.10. Item 8a. Method used to generate the random allocation sequence. Explanation—Participants should be assigned to comparison groups in the trial on the basis of a chance (random) process characterised by unpredictability (see Box 1). Authors should provide sufficient information that the reader can assess the methods used to generate the random allocation sequence and the likelihood of bias in group assignment. It is important that information on the process of randomisation is included in the body of the main article and not as a separate supplementary file; where it can be missed by the reader. Randomisation and minimisation...Simple randomisation—Pure randomisation based on a single allocation ratio is known as simple randomisation. Simple randomisation with a 1:1 allocation ratio is analogous to a coin toss, although we do not advocate coin tossing for randomisation in an RCT. “Simple” is somewhat of a misnomer. While other randomisation schemes sound complex and more sophisticated, in reality, simple randomisation is elegantly sophisticated in that it is more unpredictable and surpasses the bias prevention levels of all other alternatives. Restricted randomisation—Any randomised approach that is not simple randomisation. Blocked randomisation is the most common form. Other means of restricted randomisation include replacement, biased coin, and urn randomisation, although these are used much less frequently [141]. Blocked randomisation—Blocking is used to ensure that comparison groups will be generated according to a predetermined ratio, usually 1:1 or groups of approximately the same size. Blocking can be used to ensure close balance of the numbers in each group at any time during the trial. For every block of eight participants, for example, four would be allocated to each arm of the trial [142]. Improved balance comes at the cost of reducing the unpredictability of the sequence. Although the order of interventions varies randomly within each block, a person running the trial could deduce some of the next treatment allocations if he or she knew the block size [143]. Blinding the interventions, using larger block sizes, and randomly varying the block size can ameliorate this problem. Stratified randomisation—Stratification is used to ensure good balance of participant characteristics in each group. By chance, particularly in small trials, study groups may not be well matched for baseline characteristics, such as age and stage of disease. This weakens the trial's credibility [144]. Such imbalances can be avoided without sacrificing the advantages of randomisation. Stratification ensures that the numbers of participants receiving each intervention are closely balanced within each stratum. Stratified randomisation is achieved by performing a separate randomisation procedure within each of two or more subsets of participants (for example, those defining each study centre, age, or disease severity). Stratification by centre is common in multicentre trials. Stratification requires some form of restriction (such as blocking within strata). Stratification without blocking is ineffective. Minimisation—Minimisation ensures balance between intervention groups for several selected patient factors (such as age) [22], [60]. The first patient is truly randomly allocated; for each subsequent participant, the treatment allocation that minimises the imbalance on the selected factors between groups at that time is identified. That allocation may then be used, or a choice may be made at random with a heavy weighting in favour of the intervention that would minimise imbalance (for example, with a probability of 0.8). The use of a random component is generally preferable. Minimisation has the advantage of making small groups closely similar in terms of participant characteristics at all stages of the trial. Minimisation offers the only acceptable alternative to randomisation, and some have argued that it is superior [145]. On the other hand, minimisation lacks the theoretical basis for eliminating bias on all known and unknown factors. Nevertheless, in general, trials that use minimisation are considered methodologically equivalent to randomised trials, even when a random element is not incorporated. In some trials, participants are intentionally allocated in unequal numbers to each intervention: for example, to gain more experience with a new procedure or to limit costs of the trial. In such cases, authors should report the randomisation ratio (for example, 2:1 or two treatment participants per each control participant) (see item 3a). SPIRIT-AI: Item 16a: Method of generating the allocation sequence (eg, computer-generated random numbers) and list of any factors for stratification. To reduce predictability of a random sequence, details of any planned restriction (eg, blocking) should be provided in a separate document that is unavailable to those who enrol participants or assign interventions...Participants in a randomised trial should be assigned to study groups using a random (chance) process characterised by unpredictability of assignments. Randomisation decreases selection bias in allocation; helps to facilitate blinding/masking after allocation; and enables the use of probability theory to test whether any difference in outcome between intervention groups reflects chance.17 225 226 227 Use of terms such as “randomisation” without further elaboration is not sufficient to describe the allocation process, as these terms have been used inappropriately to describe non-random, deterministic allocation methods such as alternation or allocation by date of birth.121 In general, these non-random allocation methods introduce selection bias and biased estimates of an intervention’s effect size,17 167 228 229 mainly due to the lack of allocation concealment (Item 16b). If non-random allocation is planned, then the specific method and rationale should be stated. Box 1 outlines the key elements of the random sequence that should be detailed in the protocol. Three quarters of randomised trial protocols approved by a research ethics committee in Denmark (1994-95) or conducted by a US cooperative cancer research group (1968-2006) did not describe the method of sequence generation.2 11...Box 2 defines the various types of randomisation, including minimisation. When restricted randomisation is used, certain details should not appear in the protocol in order to reduce predictability of the random sequence (box 3). The details should instead be described in a separate document that is unavailable to trial implementers. For blocked randomisation, this information would include details on how the blocks will be generated (eg, permuted blocks by a computer random number generator), the block size(s), and whether the block size will be fixed or randomly varied. Specific block size was provided in 14/102 (14%) randomised trial protocols approved by a Danish research ethics committee in 1994-95, potentially compromising allocation concealment.2 For trials using minimisation, it is also important to state the details in a separate document, including whether random elements will be used....Example “Participants will be randomly assigned to either control or experimental group with a 1:1 allocation as per a computer generated randomisation schedule stratified by site and the baseline score of the Action Arm Research Test (ARAT; <=21 versus >21) using permuted blocks of random sizes. The block sizes will not be disclosed, to ensure concealment.”...[Box 1, 2, 3 provide more detail in Elaboration Document]	How the Random Allocation Sequence for participants to receive interventions was generated							yh	yh								2	2	N/A	N/A	N/A	N/A	N/A	N/A	N/A	N/A	N/A	N/A	N/A	N/A		0	12	0	0	0		12		12		Evaluation-specific Study Details: Randomization	Prospective Evaluation
	Type of Randomisation, with details on any restriction CONSORT-AI: 5.3.11. Item 8b. Type of randomisation; details of any restriction (such as blocking and block size) In trials of several hundred participants or more simple randomisation can usually be trusted to generate similar numbers in the two trial groups [139] and to generate groups that are roughly comparable in terms of known and unknown prognostic variables [140]. For smaller trials (see item 7a)—and even for trials that are not intended to be small, as they may stop before reaching their target size—some restricted randomisation (procedures to help achieve balance between groups in size or characteristics) may be useful (see Box 2). It is important to indicate whether no restriction was used, by stating such or by stating that “simple randomisation” was done. Otherwise, the methods used to restrict the randomisation, along with the method used for random selection, should be specified. For block randomisation, authors should provide details on how the blocks were generated (for example, by using a permuted block design with a computer random number generator), the block size or sizes, and whether the block size was fixed or randomly varied. If the trialists became aware of the block size(s), that information should also be reported as such knowledge could lead to code breaking. Authors should specify whether stratification was used, and if so, which factors were involved (such as recruitment site, sex, disease stage), the categorisation cut-off values within strata, and the method used for restriction. Although stratification is a useful technique, especially for smaller trials, it is complicated to implement and may be impossible if many stratifying factors are used. If minimisation (see Box 2) was used, it should be explicitly identified, as should the variables incorporated into the scheme. If used, a random element should be indicated. Risk: The comparison in impact studies is scientifically strongest when a cluster randomised trial is used (table 2).7 One may randomise healthcare professionals (as clusters) or centres (practices). The latter may be preferable since it avoids contamination of experience between healthcare professionals within a single centre. If randomisation is conducted at the individual's level, additional power is indeed obtained for the same number of individuals included. However, patient-level randomisation may result in bias owing to learning effects, in the sense that the same healthcare provider will alternately apply the model's predicted probabilities to subsequent individuals, which may reduce the contrast between the two randomised groups.44 An appealing variant, of a cluster randomised trial, particularly for complex or multifaceted interventions that need to be introduced into routine care, is the stepped-wedge (cluster randomised) trial.45–47 Stepped wedge means that clusters—for example, hospitals or general practitioner practices, are randomly allocated a time period when they are given the intervention, here the prediction model. All the clusters will be applying both care-as-usual (control) and the prediction model (intervention), but the time when they receive this prediction model is randomly ordered across the clusters. This is a one-way crossover cluster trial, where the clusters cross over typically from control to intervention45–49 at regular, randomly allocated time intervals.	How participants were randomized to treatment/control groups							yh				yh					2	2	N/A	N/A	N/A	N/A	N/A	N/A	N/A	N/A	N/A	N/A	N/A	N/A		0	12	0	0	0		12		12		Evaluation-specific Study Details: Randomization	Prospective Evaluation
	Random Allocation Sequence Implementation Mechanism and Concealment CONSORT-AI: 5.3.12. Item 9. Mechanism used to implement the random allocation sequence (such as sequentially numbered containers), describing any steps taken to conceal the sequence until interventions were assigned...Explanation—Item 8a discussed generation of an unpredictable sequence of assignments. Of considerable importance is how this sequence is applied when participants are enrolled into the trial (see Box 1). A generated allocation schedule should be implemented by using allocation concealment [23], a critical mechanism that prevents foreknowledge of treatment assignment and thus shields those who enroll participants from being influenced by this knowledge. The decision to accept or reject a participant should be made, and informed consent should be obtained from the participant, in ignorance of the next assignment in the sequence [148]. The allocation concealment should not be confused with blinding (see item 11). Allocation concealment seeks to prevent selection bias, protects the assignment sequence until allocation, and can always be successfully implemented [2]. In contrast, blinding seeks to prevent performance and ascertainment bias, protects the sequence after allocation, and cannot always be implemented [23]. Without adequate allocation concealment, however, even random, unpredictable assignment sequences can be subverted [2], [149]. Centralised or “third-party” assignment is especially desirable. Many good allocation concealment mechanisms incorporate external involvement. Use of a pharmacy or central telephone randomisation system are two common techniques. Automated assignment systems are likely to become more common [150]. When external involvement is not feasible, an excellent method of allocation concealment is the use of numbered containers. The interventions (often drugs) are sealed in sequentially numbered identical containers according to the allocation sequence [151]. Enclosing assignments in sequentially numbered, opaque, sealed envelopes can be a good allocation concealment mechanism if it is developed and monitored diligently. This method can be corrupted, however, particularly if it is poorly executed. Investigators should ensure that the envelopes are opaque when held to the light, and opened sequentially and only after the participant's name and other details are written on the appropriate envelope [143]. SPIRIT-AI: Item 16b: Mechanism of implementing the allocation sequence (eg, central telephone; sequentially numbered, opaque, sealed envelopes), describing any steps to conceal the sequence until interventions are assigned. Successful randomisation in practice depends on two interrelated aspects: 1) generation of an unpredictable allocation sequence (Item 16a) and 2) concealment of that sequence until assignment irreversibly occurs.233 241 The allocation concealment mechanism aims to prevent participants and recruiters from knowing the study group to which the next participant will be assigned. Allocation concealment helps to ensure that a participant’s decision to provide informed consent, or a recruiter’s decision to enrol a participant, is not influenced by knowledge of the group to which they will be allocated if they join the trial.242 Allocation concealment should not be confused with blinding (masking) (Item 17) (table 5⇓).243 Without adequate allocation concealment, even random, unpredictable assignment sequences can be subverted.233 241 For example, a common practice is to enclose assignments in sequentially numbered, sealed envelopes. However, if the envelopes are not opaque and contents are visible when held up to a light source, or if the envelopes can be unsealed and resealed, then this method of allocation concealment can be corrupted. Protocols should describe the planned allocation concealment mechanism in sufficient detail to enable assessment of its adequacy. In one study of randomised trial protocols in Denmark, over half did not adequately describe allocation concealment methods.2 In contrast, central randomisation was stated as the allocation concealment method in all phase III trial protocols initiated in 1968-2003 by a cooperative cancer research group that used extensive protocol review processes.11 Like sequence generation, inadequate reporting of allocation concealment in trial publications is common and has been associated with inflated effect size estimates.16	How participants were actually randomly allocated to groups based on the Random Allocation Sequence, and how the treatment assignment was concealed							yh	yh								2	2	N/A	N/A	N/A	N/A	N/A	N/A	N/A	N/A	N/A	N/A	N/A	N/A		0	12	0	0	0		12		12		Evaluation-specific Study Details: Randomization	Prospective Evaluation
	Implementers of Random Allocation Sequence CONSORT-AI: 5.3.13. Item 10. Who generated the allocation sequence, who enrolled participants, and who assigned participants to interventions...The process of randomising participants into a trial has three different steps: sequence generation, allocation concealment, and implementation (see Box 3). Although the same people may carry out more than one process under each heading, investigators should strive for complete separation of the people involved with generation and allocation concealment from the people involved in the implementation of assignments. Thus, if someone is involved in the sequence generation or allocation concealment steps, ideally they should not be involved in the implementation step. Box 3 Steps in a typical randomisation process Sequence generation Generate allocation sequence by some random procedure Allocation concealment• Develop allocation concealment mechanism (such as numbered, identical bottles or sequentially numbered, sealed, opaque envelopes) • Prepare the allocation concealment mechanism using the allocation sequence from the sequence generation step Implementation Enrol participants: Assess eligibility Discuss the trial Obtain informed consent Enrol participant in trial Ascertain intervention assignment (such as opening next envelope) Administer intervention Even with flawless sequence generation and allocation concealment, failure to separate creation and concealment of the allocation sequence from assignment to study group may introduce bias. For example, the person who generated an allocation sequence could retain a copy and consult it when interviewing potential participants for a trial. Thus, that person could bias the enrolment or assignment process, regardless of the unpredictability of the assignment sequence. Investigators must then ensure that the assignment schedule is unpredictable and locked away (such as in a safe deposit box in a building rather inaccessible to the enrolment location) from even the person who generated it. The report of the trial should specify where the investigators stored the allocation list. SPIRIT-AI: Item 16c: Who will generate the allocation sequence, who will enrol participants, and who will assign participants to interventions....Based on the risk of bias associated with some methods of sequence generation and inadequate allocation concealment, trial investigators should strive for complete separation of the individuals involved in the steps before enrolment (sequence generation process and allocation concealment mechanism) from those involved in the implementation of study group assignments. When this separation is not possible, it is important for the investigators to ensure that the assignment schedule is unpredictable and locked away from even the person who generated it. The protocol should specify who will implement the various stages of the randomisation process, how and where the allocation list will be stored, and mechanisms employed to minimise the possibility that those enrolling and assigning participants will obtain access to the list...[Example provided in elaboration document]	Who was in charge of every step of generating/implementing the random allocation sequence							yh	yh								2	2	N/A	N/A	N/A	N/A	N/A	N/A	N/A	N/A	N/A	N/A	N/A	N/A		0	12	0	0	0		12		12		Evaluation-specific Study Details: Randomization	Other: Personnel
Evaluation-specific Study Details: Blinding	Blinding of Participants, if done (all yh) CONSORT-AI: 5.3.14. Item 11a. If done, who was blinded after assignment to interventions (for example, participants, care providers, those assessing outcomes) and how...Explanation—The term “blinding” or “masking” refers to withholding information about the assigned interventions from people involved in the trial who may potentially be influenced by this knowledge. Blinding is an important safeguard against bias, particularly when assessing subjective outcomes [153]. Benjamin Franklin has been credited as being the first to use blinding in a scientific experiment [158]. He blindfolded participants so they would not know when he was applying mesmerism (a popular “healing fluid” of the 18th century) and in so doing showed that mesmerism was a sham. Based on this experiment, the scientific community recognised the power of blinding to reduce bias, and it has remained a commonly used strategy in scientific experiments. Box 4, on blinding terminology, defines the groups of individuals (that is, participants, healthcare providers, data collectors, outcome adjudicators, and data analysts) who can potentially introduce bias into a trial through knowledge of the treatment assignments. Participants may respond differently if they are aware of their treatment assignment (such as responding more favourably when they receive the new treatment) [153]. Lack of blinding may also influence compliance with the intervention, use of co-interventions, and risk of dropping out of the trial. Box 4 Blinding terminology In order for a technical term to have utility it must have consistency in its use and interpretation. Authors of trials commonly use the term “double blind” and, less commonly, the terms “single blind”or “triple blind.” A problem with this lexicon is that there is great variability in clinician interpretations and epidemiological textbook definitions of these terms [169]. Moreover, a study of 200 RCTs reported as double blind found 18 different combinations of groups actually blinded when the authors of these trials were surveyed, and about one in every five of these trials—reported as double blind—did not blind participants, healthcare providers, or data collectors [170]. This research shows that terms are ambiguous and, as such, authors and editors should abandon their use. Authors should instead explicitly report the blinding status of the people involved for whom blinding may influence the validity of a trial. Healthcare providers include all personnel (for example, physicians, chiropractors, physiotherapists, nurses) who care for the participants during the trial. Data collectors are the individuals who collect data on the trial outcomes. Outcome adjudicators are the individuals who determine whether a participant did experience the outcomes of interest. Some researchers have also advocated blinding and reporting the blinding status of the data monitoring committee and the manuscript writers [160]. Blinding of these groups is uncommon, and the value of blinding them is debated [171]. Sometimes one group of individuals (such as the healthcare providers) are the same individuals fulfilling another role in a trial (such as data collectors). Even if this is the case, the authors should explicitly state the blinding status of these groups to allow readers to judge the validity of the trial. Unblinded healthcare providers may introduce similar biases, and unblinded data collectors may differentially assess outcomes (such as frequency or timing), repeat measurements of abnormal findings, or provide encouragement during performance testing. Unblinded outcome adjudicators may differentially assess subjective outcomes, and unblinded data analysts may introduce bias through the choice of analytical strategies, such as the selection of favourable time points or outcomes, and by decisions to remove patients from the analyses. These biases have been well documented [71], [153], [159], [160], [161], [162]. Blinding, unlike allocation concealment (see item 10), may not always be appropriate or possible. An example is a trial comparing levels of pain associated with sampling blood from the ear or thumb [163]. Blinding is particularly important when outcome measures involve some subjectivity, such as assessment of pain. Blinding of data collectors and outcome adjudicators is unlikely to matter for objective outcomes, such as death from any cause. Even then, however, lack of participant or healthcare provider blinding can lead to other problems, such as differential attrition [164]. In certain trials, especially surgical trials, blinding of participants and surgeons is often difficult or impossible, but blinding of data collectors and outcome adjudicators is often achievable. For example, lesions can be photographed before and after treatment and assessed by an external observer [165]. Regardless of whether blinding is possible, authors can and should always state who was blinded (that is, participants, healthcare providers, data collectors, and outcome adjudicators)....[Example provided in explanation and elaboration document] SPIRIT-AI: Item 17a: Who will be blinded after assignment to interventions (eg, trial participants, care providers, outcome assessors, data analysts) and how...Blinding or masking (the process of keeping the study group assignment hidden after allocation) is commonly used to reduce the risk of bias in clinical trials with two or more study groups.166 248 Awareness of the intervention assigned to participants can introduce ascertainment bias in the measurement of outcomes, particularly subjective ones (eg, quality of life)166 167; performance bias in the decision to discontinue or modify study interventions (eg, dosing changes) (Item 11b), concomitant interventions, or other aspects of care (Item 11d)229; and exclusion/attrition bias in the decision to withdraw from the trial or to exclude a participant from the analysis.249 250 We have elected to use the term “blinding” but acknowledge that others prefer the term “masking” because “blind” also relates to an ophthalmological condition and health outcome.251 252 Many groups can be blinded: trial participants, care providers, data collectors, outcome assessors or committees (Item 5d), data analysts,253 and manuscript writers. Blinding of data monitoring committees is generally discouraged.254 255 When blinding of trial participants and care providers is not possible because of obvious differences between the interventions,256 257 blinding of the outcome assessors can often still be implemented.17 It may also be possible to blind participants or trial personnel to the study hypothesis in terms of which intervention is considered active. For example, in a trial evaluating light therapy for depression, participants were informed that the study involved testing two different forms of light therapy, whereas the true hypothesis was that bright blue light was considered potentially effective and that dim red light was considered placebo.258 Despite its importance, blinding is often poorly described in trial protocols.3 The protocol should explicitly state who will be blinded to intervention groups—at a minimum, the blinding status of trial participants, care providers, and outcome assessors. Such a description is much preferred over the use of ambiguous terminology such as “single blind” or “double blind.”259 260 Protocols should also describe the comparability of blinded interventions (Item 11a)150—for example, similarities in appearance, use of specific flavours to mask a distinctive taste—and the timing of final unblinding of all trial participants (eg, after the creation of a locked analysis data set).3 Furthermore, any strategies to reduce the potential for unblinding should be described in the protocol, such as pre-trial testing of blinding procedures.261 The use of a fixed code (versus a unique code for each participant) to denote each study group assignment (eg, A=Group 1; B=Group 2) can be problematic, as the unblinding of one participant will result in the inadvertent loss of blinding for all trial participants. Some have suggested that the success of blinding be formally tested by asking key trial persons to guess the study group assignment and comparing these responses to what would be expected by chance.262 However, it is unclear how best to interpret the results of such tests.263 264 If done, the planned testing methods should be described in the trial protocol.....[Example provided in elaboration document]	Blinding of Participants, if done, after participants were assigned interventions							yh	yh								2	2	N/A	N/A	N/A	N/A	N/A	N/A	N/A	N/A	N/A	N/A	N/A	N/A		0	12	0	0	0		12		12		Evaluation-specific Study Details: Blinding	Prospective Evaluation
	Blinding of Healthcare Providers, if done (all yh) CONSORT-AI: 5.3.14. Item 11a. If done, who was blinded after assignment to interventions (for example, participants, care providers, those assessing outcomes) and how...Explanation—The term “blinding” or “masking” refers to withholding information about the assigned interventions from people involved in the trial who may potentially be influenced by this knowledge. Blinding is an important safeguard against bias, particularly when assessing subjective outcomes [153]. Benjamin Franklin has been credited as being the first to use blinding in a scientific experiment [158]. He blindfolded participants so they would not know when he was applying mesmerism (a popular “healing fluid” of the 18th century) and in so doing showed that mesmerism was a sham. Based on this experiment, the scientific community recognised the power of blinding to reduce bias, and it has remained a commonly used strategy in scientific experiments. Box 4, on blinding terminology, defines the groups of individuals (that is, participants, healthcare providers, data collectors, outcome adjudicators, and data analysts) who can potentially introduce bias into a trial through knowledge of the treatment assignments. Participants may respond differently if they are aware of their treatment assignment (such as responding more favourably when they receive the new treatment) [153]. Lack of blinding may also influence compliance with the intervention, use of co-interventions, and risk of dropping out of the trial. Box 4 Blinding terminology In order for a technical term to have utility it must have consistency in its use and interpretation. Authors of trials commonly use the term “double blind” and, less commonly, the terms “single blind”or “triple blind.” A problem with this lexicon is that there is great variability in clinician interpretations and epidemiological textbook definitions of these terms [169]. Moreover, a study of 200 RCTs reported as double blind found 18 different combinations of groups actually blinded when the authors of these trials were surveyed, and about one in every five of these trials—reported as double blind—did not blind participants, healthcare providers, or data collectors [170]. This research shows that terms are ambiguous and, as such, authors and editors should abandon their use. Authors should instead explicitly report the blinding status of the people involved for whom blinding may influence the validity of a trial. Healthcare providers include all personnel (for example, physicians, chiropractors, physiotherapists, nurses) who care for the participants during the trial. Data collectors are the individuals who collect data on the trial outcomes. Outcome adjudicators are the individuals who determine whether a participant did experience the outcomes of interest. Some researchers have also advocated blinding and reporting the blinding status of the data monitoring committee and the manuscript writers [160]. Blinding of these groups is uncommon, and the value of blinding them is debated [171]. Sometimes one group of individuals (such as the healthcare providers) are the same individuals fulfilling another role in a trial (such as data collectors). Even if this is the case, the authors should explicitly state the blinding status of these groups to allow readers to judge the validity of the trial. Unblinded healthcare providers may introduce similar biases, and unblinded data collectors may differentially assess outcomes (such as frequency or timing), repeat measurements of abnormal findings, or provide encouragement during performance testing. Unblinded outcome adjudicators may differentially assess subjective outcomes, and unblinded data analysts may introduce bias through the choice of analytical strategies, such as the selection of favourable time points or outcomes, and by decisions to remove patients from the analyses. These biases have been well documented [71], [153], [159], [160], [161], [162]. Blinding, unlike allocation concealment (see item 10), may not always be appropriate or possible. An example is a trial comparing levels of pain associated with sampling blood from the ear or thumb [163]. Blinding is particularly important when outcome measures involve some subjectivity, such as assessment of pain. Blinding of data collectors and outcome adjudicators is unlikely to matter for objective outcomes, such as death from any cause. Even then, however, lack of participant or healthcare provider blinding can lead to other problems, such as differential attrition [164]. In certain trials, especially surgical trials, blinding of participants and surgeons is often difficult or impossible, but blinding of data collectors and outcome adjudicators is often achievable. For example, lesions can be photographed before and after treatment and assessed by an external observer [165]. Regardless of whether blinding is possible, authors can and should always state who was blinded (that is, participants, healthcare providers, data collectors, and outcome adjudicators)...[Example provided in explanation and elaboration document] SPIRIT-AI: Item 17a: Who will be blinded after assignment to interventions (eg, trial participants, care providers, outcome assessors, data analysts) and how...Blinding or masking (the process of keeping the study group assignment hidden after allocation) is commonly used to reduce the risk of bias in clinical trials with two or more study groups.166 248 Awareness of the intervention assigned to participants can introduce ascertainment bias in the measurement of outcomes, particularly subjective ones (eg, quality of life)166 167; performance bias in the decision to discontinue or modify study interventions (eg, dosing changes) (Item 11b), concomitant interventions, or other aspects of care (Item 11d)229; and exclusion/attrition bias in the decision to withdraw from the trial or to exclude a participant from the analysis.249 250 We have elected to use the term “blinding” but acknowledge that others prefer the term “masking” because “blind” also relates to an ophthalmological condition and health outcome.251 252 Many groups can be blinded: trial participants, care providers, data collectors, outcome assessors or committees (Item 5d), data analysts,253 and manuscript writers. Blinding of data monitoring committees is generally discouraged.254 255 When blinding of trial participants and care providers is not possible because of obvious differences between the interventions,256 257 blinding of the outcome assessors can often still be implemented.17 It may also be possible to blind participants or trial personnel to the study hypothesis in terms of which intervention is considered active. For example, in a trial evaluating light therapy for depression, participants were informed that the study involved testing two different forms of light therapy, whereas the true hypothesis was that bright blue light was considered potentially effective and that dim red light was considered placebo.258 Despite its importance, blinding is often poorly described in trial protocols.3 The protocol should explicitly state who will be blinded to intervention groups—at a minimum, the blinding status of trial participants, care providers, and outcome assessors. Such a description is much preferred over the use of ambiguous terminology such as “single blind” or “double blind.”259 260 Protocols should also describe the comparability of blinded interventions (Item 11a)150—for example, similarities in appearance, use of specific flavours to mask a distinctive taste—and the timing of final unblinding of all trial participants (eg, after the creation of a locked analysis data set).3 Furthermore, any strategies to reduce the potential for unblinding should be described in the protocol, such as pre-trial testing of blinding procedures.261 The use of a fixed code (versus a unique code for each participant) to denote each study group assignment (eg, A=Group 1; B=Group 2) can be problematic, as the unblinding of one participant will result in the inadvertent loss of blinding for all trial participants. Some have suggested that the success of blinding be formally tested by asking key trial persons to guess the study group assignment and comparing these responses to what would be expected by chance.262 However, it is unclear how best to interpret the results of such tests.263 264 If done, the planned testing methods should be described in the trial protocol.....[Example provided in elaboration document]	Blinding of Healthcare Providers, if done, after participants were assigned interventions							yh	yh								2	2	N/A	N/A	N/A	N/A	N/A	N/A	N/A	N/A	N/A	N/A	N/A	N/A		0	12	0	0	0		12		12		Evaluation-specific Study Details: Blinding	Prospective Evaluation
	Blinding of Data Analysts, if done (all yh) CONSORT-AI: 5.3.14. Item 11a. If done, who was blinded after assignment to interventions (for example, participants, care providers, those assessing outcomes) and how...Explanation—The term “blinding” or “masking” refers to withholding information about the assigned interventions from people involved in the trial who may potentially be influenced by this knowledge. Blinding is an important safeguard against bias, particularly when assessing subjective outcomes [153]. Benjamin Franklin has been credited as being the first to use blinding in a scientific experiment [158]. He blindfolded participants so they would not know when he was applying mesmerism (a popular “healing fluid” of the 18th century) and in so doing showed that mesmerism was a sham. Based on this experiment, the scientific community recognised the power of blinding to reduce bias, and it has remained a commonly used strategy in scientific experiments. Box 4, on blinding terminology, defines the groups of individuals (that is, participants, healthcare providers, data collectors, outcome adjudicators, and data analysts) who can potentially introduce bias into a trial through knowledge of the treatment assignments. Participants may respond differently if they are aware of their treatment assignment (such as responding more favourably when they receive the new treatment) [153]. Lack of blinding may also influence compliance with the intervention, use of co-interventions, and risk of dropping out of the trial. Box 4 Blinding terminology In order for a technical term to have utility it must have consistency in its use and interpretation. Authors of trials commonly use the term “double blind” and, less commonly, the terms “single blind”or “triple blind.” A problem with this lexicon is that there is great variability in clinician interpretations and epidemiological textbook definitions of these terms [169]. Moreover, a study of 200 RCTs reported as double blind found 18 different combinations of groups actually blinded when the authors of these trials were surveyed, and about one in every five of these trials—reported as double blind—did not blind participants, healthcare providers, or data collectors [170]. This research shows that terms are ambiguous and, as such, authors and editors should abandon their use. Authors should instead explicitly report the blinding status of the people involved for whom blinding may influence the validity of a trial. Healthcare providers include all personnel (for example, physicians, chiropractors, physiotherapists, nurses) who care for the participants during the trial. Data collectors are the individuals who collect data on the trial outcomes. Outcome adjudicators are the individuals who determine whether a participant did experience the outcomes of interest. Some researchers have also advocated blinding and reporting the blinding status of the data monitoring committee and the manuscript writers [160]. Blinding of these groups is uncommon, and the value of blinding them is debated [171]. Sometimes one group of individuals (such as the healthcare providers) are the same individuals fulfilling another role in a trial (such as data collectors). Even if this is the case, the authors should explicitly state the blinding status of these groups to allow readers to judge the validity of the trial. Unblinded healthcare providers may introduce similar biases, and unblinded data collectors may differentially assess outcomes (such as frequency or timing), repeat measurements of abnormal findings, or provide encouragement during performance testing. Unblinded outcome adjudicators may differentially assess subjective outcomes, and unblinded data analysts may introduce bias through the choice of analytical strategies, such as the selection of favourable time points or outcomes, and by decisions to remove patients from the analyses. These biases have been well documented [71], [153], [159], [160], [161], [162]. Blinding, unlike allocation concealment (see item 10), may not always be appropriate or possible. An example is a trial comparing levels of pain associated with sampling blood from the ear or thumb [163]. Blinding is particularly important when outcome measures involve some subjectivity, such as assessment of pain. Blinding of data collectors and outcome adjudicators is unlikely to matter for objective outcomes, such as death from any cause. Even then, however, lack of participant or healthcare provider blinding can lead to other problems, such as differential attrition [164]. In certain trials, especially surgical trials, blinding of participants and surgeons is often difficult or impossible, but blinding of data collectors and outcome adjudicators is often achievable. For example, lesions can be photographed before and after treatment and assessed by an external observer [165]. Regardless of whether blinding is possible, authors can and should always state who was blinded (that is, participants, healthcare providers, data collectors, and outcome adjudicators)...[Example provided in explanation and elaboration document] SPIRIT-AI: Item 17a: Who will be blinded after assignment to interventions (eg, trial participants, care providers, outcome assessors, data analysts) and how...Blinding or masking (the process of keeping the study group assignment hidden after allocation) is commonly used to reduce the risk of bias in clinical trials with two or more study groups.166 248 Awareness of the intervention assigned to participants can introduce ascertainment bias in the measurement of outcomes, particularly subjective ones (eg, quality of life)166 167; performance bias in the decision to discontinue or modify study interventions (eg, dosing changes) (Item 11b), concomitant interventions, or other aspects of care (Item 11d)229; and exclusion/attrition bias in the decision to withdraw from the trial or to exclude a participant from the analysis.249 250 We have elected to use the term “blinding” but acknowledge that others prefer the term “masking” because “blind” also relates to an ophthalmological condition and health outcome.251 252 Many groups can be blinded: trial participants, care providers, data collectors, outcome assessors or committees (Item 5d), data analysts,253 and manuscript writers. Blinding of data monitoring committees is generally discouraged.254 255 When blinding of trial participants and care providers is not possible because of obvious differences between the interventions,256 257 blinding of the outcome assessors can often still be implemented.17 It may also be possible to blind participants or trial personnel to the study hypothesis in terms of which intervention is considered active. For example, in a trial evaluating light therapy for depression, participants were informed that the study involved testing two different forms of light therapy, whereas the true hypothesis was that bright blue light was considered potentially effective and that dim red light was considered placebo.258 Despite its importance, blinding is often poorly described in trial protocols.3 The protocol should explicitly state who will be blinded to intervention groups—at a minimum, the blinding status of trial participants, care providers, and outcome assessors. Such a description is much preferred over the use of ambiguous terminology such as “single blind” or “double blind.”259 260 Protocols should also describe the comparability of blinded interventions (Item 11a)150—for example, similarities in appearance, use of specific flavours to mask a distinctive taste—and the timing of final unblinding of all trial participants (eg, after the creation of a locked analysis data set).3 Furthermore, any strategies to reduce the potential for unblinding should be described in the protocol, such as pre-trial testing of blinding procedures.261 The use of a fixed code (versus a unique code for each participant) to denote each study group assignment (eg, A=Group 1; B=Group 2) can be problematic, as the unblinding of one participant will result in the inadvertent loss of blinding for all trial participants. Some have suggested that the success of blinding be formally tested by asking key trial persons to guess the study group assignment and comparing these responses to what would be expected by chance.262 However, it is unclear how best to interpret the results of such tests.263 264 If done, the planned testing methods should be described in the trial protocol.....[Example provided in elaboration document]	Blinding of Data Analysts, if done, after participants were assigned interventions							yh	yh								2	2	N/A	N/A	N/A	N/A	N/A	N/A	N/A	N/A	N/A	N/A	N/A	N/A		0	12	0	0	0		12		12		Evaluation-specific Study Details: Blinding	Prospective Evaluation
	Similarity of Interventions, if relevant CONSORT-AI: 5.3.15. Item 11b. If relevant, description of the similarity of interventions...Just as we seek evidence of concealment to assure us that assignment was truly random, we seek evidence of the method of blinding. In trials with blinding of participants or healthcare providers, authors should state the similarity of the characteristics of the interventions (such as appearance, taste, smell, and method of administration) [35], [173]...Example—“Jamieson Laboratories Inc provided 500-mg immediate release niacin in a white, oblong, bisect caplet. We independently confirmed caplet content using high performance liquid chromatography … The placebo was matched to the study drug for taste, color, and size, and contained microcrystalline cellulose, silicon dioxide, dicalcium phosphate, magnesium stearate, and stearic acid”	Details on how similar interventions are and relation to concealment								yh								1	1	N/A	N/A	N/A	N/A	N/A	N/A	N/A	N/A	N/A	N/A	N/A	N/A		0	12	0	0	0		12		12		Evaluation-specific Study Details: Blinding	Prospective Evaluation
	Emergency unblinding procedures SPIRIT-AI: Item 17b: If blinded, circumstances under which unblinding is permissible and procedure for revealing a participant’s allocated intervention during the trial. Explanation Among 58 blinded Danish trials approved in 1994-95, three quarters of protocols described emergency unblinding procedures.3 Such procedures to reveal the assigned intervention in certain circumstances are intended to increase the safety of trial participants by informing the clinical management of harms or other relevant conditions that arise. A clear protocol description of the conditions and procedures for emergency unblinding helps to prevent unnecessary unblinding; facilitates implementation by trial personnel when indicated; and enables evaluation of the appropriateness of the planned procedures. In some cases (eg, minor, reversible harms), stopping and then cautiously reintroducing the assigned intervention in the affected participant can avoid both unblinding and further harm.	Emergency unblinding procedures								yh								1	1	N/A	N/A	N/A	N/A	N/A	N/A	N/A	N/A	N/A	N/A	N/A	N/A		0	12	0	0	0		12		12		Evaluation-specific Study Details: Blinding	Prospective Evaluation
Evaluation-specific Study Details: Outcomes	Clinical Outcome Measures CONSORT-AI: 5.3.6. Item 6a. Completely defined pre-specified primary and secondary outcome measures, including how and when they were assessed...The primary outcome measure is the pre-specified outcome considered to be of greatest importance to relevant stakeholders (such a patients, policy makers, clinicians, funders) and is usually the one used in the sample size calculation (see item 7). Some trials may have more than one primary outcome. Having several primary outcomes, however, incurs the problems of interpretation associated with multiplicity of analyses (see items 18 and 20) and is not recommended. Primary outcomes should be explicitly indicated as such in the report of an RCT. Other outcomes of interest are secondary outcomes (additional outcomes). There may be several secondary outcomes, which often include unanticipated or unintended effects of the intervention (see item 19), although harms should always be viewed as important whether they are labelled primary or secondary. All outcome measures, whether primary or secondary, should be identified and completely defined. The principle here is that the information provided should be sufficient to allow others to use the same outcomes [102]. When outcomes are assessed at several time points after randomisation, authors should also indicate the pre-specified time point of primary interest. For many non-pharmacological interventions it is helpful to specify who assessed outcomes (for example, if special skills are required to do so) and how many assessors there were [43]. Where available and appropriate, the use of previously developed and validated scales or consensus guidelines should be reported [104], [105], both to enhance quality of measurement and to assist in comparison with similar studies [106]. For example, assessment of quality of life is likely to be improved by using a validated instrument [107]. Authors should indicate the provenance and properties of scales. SPIRIT-AI: tem 12: Primary, secondary, and other outcomes, including the specific measurement variable (eg, systolic blood pressure), analysis metric (eg, change from baseline, final value, time to event), method of aggregation (eg, median, proportion), and time point for each outcome. Explanation of the clinical relevance of chosen efficacy and harm outcomes is strongly recommended...The trial outcomes are fundamental to study design and interpretation of results. For a given intervention, an outcome can generally reflect efficacy (beneficial effect) or harm (adverse effect). The outcomes of main interest are designated as primary outcomes, which usually appear in the objectives (Item 7) and sample size calculation (Item 14). The remaining outcomes constitute secondary or other outcomes. For each outcome, the trial protocol should define four components: the specific measurement variable, which corresponds to the data collected directly from trial participants (eg, Beck Depression Inventory score, all cause mortality); the participant-level analysis metric, which corresponds to the format of the outcome data that will be used from each trial participant for analysis (eg, change from baseline, final value, time to event); the method of aggregation, which refers to the summary measure format for each study group (eg, mean, proportion with score > 2); and the specific measurement time point of interest for analysis.163 It is also important to explain the rationale for the choice of trial outcomes. An ideal outcome is valid, reproducible, relevant to the target population (eg, patients), and responsive to changes in the health condition being studied.67 The use of a continuous versus dichotomous method of aggregation can affect study power and estimates of treatment effect,164 165 and subjective outcomes are more prone to bias from inadequate blinding (ascertainment bias) and allocation concealment (selection bias) than objective outcomes.166 167 Although composite outcomes increase event rates and statistical power, their relevance and interpretation can be unclear if the individual component outcomes vary greatly in event rates, importance to patients, or amount of missing data.168 169 170 171 The number of primary outcomes should be as small as possible. Although up to 38% of trials define multiple primary outcomes,4 35 163 this practice can introduce problems with multiplicity, selective reporting, and interpretation when there are inconsistent results across outcomes. Problems also arise when trial protocols do not designate any primary outcomes, as seen in half (28/59) of protocols for a sample of trials published from 2002-2008,12 and in 25% of randomised trial protocols that received ethics approval in Denmark in 1994-95.4 Furthermore, major discrepancies in the primary outcomes designated in protocols/registries/regulatory submissions versus final trial publications are common; favour the reporting of statistically significant primary outcomes over non-significant ones; and are often not acknowledged in final publications.172 173 174 175 176 Such bias can only be identified and deterred if trial outcomes are clearly defined beforehand in the protocol and if protocol information is made public.177 Where possible, the development and adoption of a common set of key trial outcomes within a specialty can help to deter selective reporting of outcomes and to facilitate comparisons and pooling of results across trials in a meta-analysis.178 179 180 The COMET (Core Outcome Measures in Effectiveness Trials) Initiative aims to facilitate the development and application of such standardised sets of core outcomes for clinical trials of specific conditions (www.comet-initiative.org). Trial investigators are encouraged to ascertain whether there is a core outcome set relevant to their trial and, if so, to include those outcomes in their trial. Existence of a common set of outcomes does not preclude inclusion of additional relevant outcomes for a given trial. Risk: Example...The primary outcome was difference in physical activity at 1 month, and secondary outcomes included changes in anthropometric and biochemical measurements.	Define evaluation outcomes for intervention assessment.							yh	yh			ym					3	2	N/A	"reported"	N/A	N/A	N/A	N/A	N/A	N/A	N/A	N/A	N/A	N/A		0	11	0	1	0		12		11		Evaluation-specific Study Details: Outcomes	Prospective Evaluation
	Clinical Outcomes: any changes to definition CONSORT-AI: 5.3.7. Item 6b. Any changes to trial outcomes after the trial commenced, with reasons. There are many reasons for departures from the initial study protocol (see item 24). Authors should report all major changes to the protocol, including unplanned changes to eligibility criteria, interventions, examinations, data collection, methods of analysis, and outcomes. Such information is not always reported. As indicated earlier (see item 6a), most trials record multiple outcomes, with the risk that results will be reported for only a selected subset (see item 17). Pre-specification and reporting of primary and secondary outcomes (see item 6a) should remove such a risk. In some trials, however, circumstances require a change in the way an outcome is assessed or even, as in the example above, a switch to a different outcome. For example, there may be external evidence from other trials or systematic reviews suggesting the end point might not be appropriate, or recruitment or the overall event rate in the trial may be lower than expected [112]. Changing an end point based on unblinded data is much more problematic, although it may be specified in the context of an adaptive trial design [88]. Authors should identify and explain any such changes. Likewise, any changes after the trial began of the designation of outcomes as primary or secondary should be reported and explained.	Clinical Outcomes: any changes to definition							yh									1	1	N/A	N/A	N/A	N/A	N/A	N/A	N/A	N/A	N/A	N/A	N/A	N/A		0	12	0	0	0		12		12		Evaluation-specific Study Details: Outcomes	Prospective Evaluation
	Clinical Outcomes: Results (with effect size and precision) CONSORT-AI: 5.4.6. Item 17a. For each primary and secondary outcome, results for each group, and the estimated effect size and its precision (such as 95% confidence interval) ... Explanation—For each outcome, study results should be reported as a summary of the outcome in each group (for example, the number of participants with or without the event and the denominators, or the mean and standard deviation of measurements), together with the contrast between the groups, known as the effect size. For binary outcomes, the effect size could be the risk ratio (relative risk), odds ratio, or risk difference; for survival time data, it could be the hazard ratio or difference in median survival time; and for continuous data, it is usually the difference in means. Confidence intervals should be presented for the contrast between groups. A common error is the presentation of separate confidence intervals for the outcome in each group rather than for the treatment effect [233]. Trial results are often more clearly displayed in a table rather than in the text, as shown in Table 5, Table 6. For all outcomes, authors should provide a confidence interval to indicate the precision (uncertainty) of the estimate [48], [235]. A 95% confidence interval is conventional, but occasionally other levels are used. Many journals require or strongly encourage the use of confidence intervals [236]. They are especially valuable in relation to differences that do not meet conventional statistical significance, for which they often indicate that the result does not rule out an important clinical difference. The use of confidence intervals has increased markedly in recent years, although not in all medical specialties [233]. Although P values may be provided in addition to confidence intervals, results should not be reported solely as P values [237], [238]. Results should be reported for all planned primary and secondary end points, not just for analyses that were statistically significant or “interesting.” Selective reporting within a study is a widespread and serious problem [55], [57]. In trials in which interim analyses were performed, interpretation should focus on the final results at the close of the trial, not the interim results [239]. For both binary and survival time data, expressing the results also as the number needed to treat for benefit or harm can be helpful (see item 21) [240], [241].	Define the results of the clinical outcomes based on definitions.							yh									1	1	N/A	"reported"	N/A	N/A	N/A	N/A	N/A	N/A	N/A	N/A	N/A	N/A		0	11	0	1	0		12		11		Evaluation-specific Study Details: Outcomes	Prospective Evaluation
	Clinical Outcomes: Binary Outcomes show both absolute and relative effect sizes CONSORT-AI: 5.4.7. Item 17b. For binary outcomes, presentation of both absolute and relative effect sizes is recommended...Explanation—When the primary outcome is binary, both the relative effect (risk ratio (relative risk) or odds ratio) and the absolute effect (risk difference) should be reported (with confidence intervals), as neither the relative measure nor the absolute measure alone gives a complete picture of the effect and its implications. Different audiences may prefer either relative or absolute risk, but both doctors and lay people tend to overestimate the effect when it is presented in terms of relative risk [243], [244], [245]. The size of the risk difference is less generalisable to other populations than the relative risk since it depends on the baseline risk in the unexposed group, which tends to vary across populations. For diseases where the outcome is common, a relative risk near unity might indicate clinically important differences in public health terms. In contrast, a large relative risk when the outcome is rare may not be so important for public health (although it may be important to an individual in a high risk category)...Example: Primary outcome Percentage (No) Risk ratio (95% CI) Risk difference (95% CI) Early administration (n=1344) Delayed selective administration (n=1346) Death or oxygen dependence at “expected date of delivery” 31.9 (429) 38.2 (514) 0.84 (0.75 to 0.93) −6.3 (−9.9 to −2.7) Adapted from table 3 of The OSIRIS Collaborative Group [242].	Clinical Outcomes: Binary Outcomes show both absolute and relative effect sizes							yh									1	1	N/A	N/A	N/A	N/A	N/A	N/A	N/A	N/A	N/A	N/A	N/A	N/A		0	12	0	0	0		12		12		Evaluation-specific Study Details: Outcomes	Prospective Evaluation
Evaluation-specific Study Details: Analysis	Statistical methods used to compare groups for primary and secondary outcomes CONSORT-AI: 5.3.16. Item 12a. Statistical methods used to compare groups for primary and secondary outcomes...Explanation—Data can be analysed in many ways, some of which may not be strictly appropriate in a particular situation. It is essential to specify which statistical procedure was used for each analysis, and further clarification may be necessary in the results section of the report. The principle to follow is to, “Describe statistical methods with enough detail to enable a knowledgeable reader with access to the original data to verify the reported results” (www.icmje.org). It is also important to describe details of the statistical analysis such as intention-to-treat analysis (see Box 6). Almost all methods of analysis yield an estimate of the treatment effect, which is a contrast between the outcomes in the comparison groups. Authors should accompany this by a confidence interval for the estimated effect, which indicates a central range of uncertainty for the true treatment effect. The confidence interval may be interpreted as the range of values for the treatment effect that is compatible with the observed data. It is customary to present a 95% confidence interval, which gives the range expected to include the true value in 95 of 100 similar studies. Study findings can also be assessed in terms of their statistical significance. The P value represents the probability that the observed data (or a more extreme result) could have arisen by chance when the interventions did not truly differ. Actual P values (for example, P=0.003) are strongly preferable to imprecise threshold reports such as P<0.05 [48], [177]. Standard methods of analysis assume that the data are “independent.” For controlled trials, this usually means that there is one observation per participant. Treating multiple observations from one participant as independent data is a serious error; such data are produced when outcomes can be measured on different parts of the body, as in dentistry or rheumatology. Data analysis should be based on counting each participant once [178], [179] or should be done by using more complex statistical procedures [180]. Incorrect analysis of multiple observations per individual was seen in 123 (63%) of 196 trials in rheumatoid arthritis [108]. SPIRIT-AI: Item 20a: Statistical methods for analysing primary and secondary outcomes. Reference to where other details of the statistical analysis plan can be found, if not in the protocol...The protocol should indicate explicitly each intended analysis comparing study groups. An unambiguous, complete, and transparent description of statistical methods facilitates execution, replication, critical appraisal, and the ability to track any changes from the original pre-specified methods. Results for the primary outcome can be substantially affected by the choice of analysis methods. When investigators apply more than one analysis strategy for a specific primary outcome, there is potential for inappropriate selective reporting of the most interesting result.6 The protocol should prespecify the main (“primary”) analysis of the primary outcome (Item 12), including the analysis methods to be used for statistical comparisons (Items 20a and 20b); precisely which trial participants will be included (Item 20c); and how missing data will be handled (Item 20c). Additionally, it is helpful to indicate the effect measure (eg, relative risk) and significance level that will be used, as well as the intended use of confidence intervals when presenting results. The same considerations will often apply equally to prespecified secondary and exploratory outcomes. In some instances, descriptive approaches to evaluating rare outcomes such as adverse events—might be preferred over formal analysis given the lack of power.300 Adequately powered analyses may require preplanned meta-analyses with results from other studies. Most trials are affected to some extent by multiplicity issues.301 302 When multiple statistical comparisons are performed (eg, multiple study groups, outcomes, interim analyses), the risk of false positive (type 1) error is inflated and there is increased potential for selective reporting of favourable comparisons in the final trial report. For trials with more than two study groups, it is important to specify in the protocol which comparisons (of two or more study groups) will be performed and, if relevant, which will be the main comparison of interest. The same principle of specifying the main comparison also applies when there is more than one outcome, including when the same variable is measured at several time points (Item 12). Any statistical approaches to account for multiple comparisons and time points should also be described. Finally, different trial designs dictate the most appropriate analysis plan and any additional relevant information that should be included in the protocol. For example, cluster, factorial, crossover, and within-person randomised trials require specific statistical considerations, such as how clustering will be handled in a cluster randomised trial. Risk: Examp.e. Of the 194 participants randomised, 185 (95%) completed the study. In the risk estimate arm, change in physical activity as assessed through accelerometer counts was not significantly different between participants who received personalised CVD risk estimates and those who did not. A net 7% decrease in mean levels of LDL cholesterol was seen in the intervention group despite similar uptake of lipid-modifying treatments in the two groups during follow-up. No significant between-group difference was seen for the other outcomes (figure 3). In the lifestyle arm, interventions led to significant reductions in waist circumference (in men only), triglycerides and serum cotinine (among smokers), but not in other outcomes. Furthermore, there was no indication of a greater effect in the subgroup of participants who received the two interventions. Therefore, the authors concluded49 that there was no evidence of a beneficial effect of personalised risk estimates on physical activity and cardiovascular risk factors.	Statistical methods used to compare groups for primary and secondary outcomes							yh	yh			yh					3	3	N/A	N/A	N/A	N/A	N/A	N/A	N/A	N/A	N/A	N/A	N/A	N/A		0	12	0	0	0		12		12		Evaluation-specific Study Details: Analysis	Prospective Evaluation
	Additional analyses, such as subgroup analyses and adjusted analyses CONSORT-AI: 5.3.17. Item 12b. Methods for additional analyses, such as subgroup analyses and adjusted analyses...Explanation—As is the case for primary analyses, the method of subgroup analysis should be clearly specified. The strongest analyses are those that look for evidence of a difference in treatment effect in complementary subgroups (for example, older and younger participants), a comparison known as a test of interaction [182], [183]. A common but misleading approach is to compare P values for separate analyses of the treatment effect in each group. It is incorrect to infer a subgroup effect (interaction) from one significant and one non-significant P value [184]. Such inferences have a high false positive rate. Because of the high risk for spurious findings, subgroup analyses are often discouraged [14], [185]. Post hoc subgroup comparisons (analyses done after looking at the data) are especially likely not to be confirmed by further studies. Such analyses do not have great credibility. In some studies, imbalances in participant characteristics are adjusted for by using some form of multiple regression analysis. Although the need for adjustment is much less in RCTs than in epidemiological studies, an adjusted analysis may be sensible, especially if one or more variables is thought to be prognostic [186]. Ideally, adjusted analyses should be specified in the study protocol (see item 24). For example, adjustment is often recommended for any stratification variables (see item 8b) on the principle that the analysis strategy should follow the design. In RCTs, the decision to adjust should not be determined by whether baseline differences are statistically significant (see item 16) [183], [187]. The rationale for any adjusted analyses and the statistical methods used should be specified. Authors should clarify the choice of variables that were adjusted for, indicate how continuous variables were handled, and specify whether the analysis was planned or suggested by the data [188]. Reviews of published studies show that reporting of adjusted analyses is inadequate with regard to all of these aspects [188], [189], [190], [191]. SPIRIT-AI: Item 20b: Methods for any additional analyses (eg, subgroup and adjusted analyses)...Subgroup analyses explore whether estimated treatment effects vary significantly between subcategories of trial participants. As these data can help tailor healthcare decisions to individual patients, a modest number of prespecified subgroup analyses can be sensible. However, subgroup analyses are problematic if they are inappropriately conducted or selectively reported. Subgroup analyses described in protocols or grant applications do not match those reported in subsequent publications for more than two thirds of randomised trials, suggesting that subgroup analyses are often selectively reported or not prespecified.6 7 305 Post hoc (data driven) analyses have a high risk of spurious findings and are discouraged.306 Conducting a large number of subgroup comparisons leads to issues of multiplicity, even when all of the comparisons have been pre-specified. Furthermore, when subgroups are based on variables measured after randomisation, the analyses are particularly susceptible to bias.307 Preplanned subgroup analyses should be clearly specified in the protocol with respect to the precise baseline variables to be examined, the definition of the subgroup categories (including cut-off boundaries for continuous or ordinal variables), the statistical method to be used, and the hypothesised direction of the subgroup effect based on plausibility.308 309 Adjusted analysis Some trials prespecify adjusted analyses to account for imbalances between study groups (eg, chance imbalance across study groups in small trials), improve power, or account for a known prognostic variable. Adjustment is often recommended for any variables used in the allocation process (eg, in stratified randomisation), on the principle that the analysis strategy should match the design.310 Most trial protocols and publications do not adequately address issues of adjustment, particularly the description of variables.6 310 It is important that trial investigators indicate in the protocol if there is an intention to perform or consider adjusted analyses, explicitly specifying any variables for adjustment and how continuous variables will be handled. When both unadjusted and adjusted analyses are intended, the main analysis should be identified (Item 20a). It may not always be clear, in advance, which variables will be important for adjustment. In such situations, the objective criteria to be used to select variables should be prespecified. As with subgroup analyses, adjustment variables based on post-randomisation data rather than baseline data can introduce bias.311 312 CHARM: The performance of prediction models may also vary depending on whether the study participants have received any treatment (including self-administered interventions) that may modify the outcome occurrence. It is therefore important to determine whether the review addresses treated or non-treated individuals or both, and whether the treatment effects (i.e., treatment predictors) were handled appropriately in the models. Finally, the dates of participant recruitment provide important information on the technological state of the tests and treatments used, and the lifestyle factors at that time. The predictive accuracy of models may change over time and require periodic updating [76], as was done for the QRISK models [77].	Additional analyses, such as subgroup analyses and analyses adjusted for other treatments received							yh	yh						ym		3	2	N/A	N/A	N/A	N/A	N/A	N/A	N/A	N/A	N/A	N/A	N/A	N/A		0	12	0	0	0		12		12		Evaluation-specific Study Details: Analysis	Prospective Evaluation
	Interim/Multiple Analyses CONSORT-AI: 5.3.9. Item 7b. When applicable, explanation of any interim analyses and stopping guidelines...performing multiple statistical examinations of accumulating data without appropriate correction can lead to erroneous results and interpretations [128]. If the accumulating data from a trial are examined at five interim analyses that use a P value of 0.05, the overall false positive rate is nearer to 19% than to the nominal 5%. Several group sequential statistical methods are available to adjust for multiple analyses [129], [130], [131], and their use should be pre-specified in the trial protocol. With these methods, data are compared at each interim analysis, and a P value less than the critical value specified by the group sequential method indicates statistical significance. Some trialists use group sequential methods as an aid to decision making [132], whereas others treat them as a formal stopping rule (with the intention that the trial will cease if the observed P value is smaller than the critical value). Authors should report whether they or a data monitoring committee took multiple “looks” at the data and, if so, how many there were, what triggered them, the statistical methods used (including any formal stopping rule), and whether they were planned before the start of the trial, before the data monitoring committee saw any interim data by allocation, or some time thereafter. SPIRIT-AI: Item 21b: Description of any interim analyses and stopping guidelines, including who will have access to these interim results and make the final decision to terminate the trial....Interim analyses can be conducted as part of an adaptive trial design to formally monitor the accumulating data in clinical trials. They are generally performed in trials that have a DMC, longer duration of recruitment, and potentially serious outcomes. Interim analyses were described in 71% (106/150) of cancer trial protocols with time-to-event outcomes in Italy in 2000-5,327 and in 19% (13/70) of protocols for Danish randomised trials approved in 1994-5.6 The results of these analyses, along with non-statistical criteria, can be part of a stopping guideline that helps inform whether the trial should be continued, modified, or halted earlier than intended for benefit, harm, or futility. Criteria for stopping for harm are often different from those for benefit and might not employ a formal statistical criterion.333 Stopping for futility occurs in instances where, if the study were to continue, it is unlikely that an important effect would be seen (ie, low chance of rejecting null hypothesis). Multiple analyses of the accumulating data increase the risk of a false positive (type I) error, and various statistical strategies have been developed to compensate for this inflated risk.254 333 334 335 Aside from informing stopping guidelines, prespecified interim analyses can be used for other trial adaptations such as sample size re-estimation, alteration to the proportion of participants allocated to each study group, and changes to eligibility criteria.111 A complete description of any interim analysis plan, even if it is only to be performed at the request of an oversight body (eg, DMC), should be provided in the protocol—including the statistical methods, who will perform the analyses, and when they will be conducted (timing and indications). If applicable, details should also be provided about the decision criteria—statistical or other—that will be adopted to judge the interim results as part of a guideline for early stopping or other adaptations. Among 86 protocols for randomised trials with a time-to-event cancer outcome that proposed efficacy interim analyses, all stated the planned timing of the analyses, 91% specified the overall reason to be used for stopping (eg, superiority, futility), and 94% detailed the statistical approach.327 In addition, it is important to state who will see the outcome data while the trial is ongoing, whether these individuals will remain blinded (masked) to study groups, and how the integrity of the trial implementation will be protected (eg, maintaining blinding) when any adaptations to the trial are made. A third of protocols for industry initiated randomised trials receiving Danish ethics approval in 1994-95 stated that the sponsor had access to accumulating trial data, which can introduce potential bias due to competing interests.10 Finally, the protocol should specify who has the ultimate authority to stop or modify the trial—eg, the principal investigator, trial steering committee, or sponsor.	Interim analyses done during the trial, reported, and corrections for multiplicity/multiple looks							yh	yh								2	2	N/A	N/A	N/A	N/A	N/A	N/A	N/A	N/A	N/A	N/A	N/A	N/A		0	12	0	0	0		12		12		Evaluation-specific Study Details: Analysis	Prospective Evaluation
	Clinical Impact (formal evaluation, summary) Model Facts: Safety and efficacy evaluation: Analysis of data from clinical trial (NCT03655626) is underway. Preliminary data shows rapid response team, nurse-driven workflow was effective at improving sepsis treatment bundle compliance CONSORT-AI: Outcomes. Completely defined pre-specified primary and secondary outcome measures, including how and when they were assessed...For each primary and secondary outcome, results for each group, and the estimated effect size and its precision (such as 95% confidence interval) SPIRIT-AI: Item 12: Primary, secondary, and other outcomes, including the specific measurement variable (eg, systolic blood pressure), analysis metric (eg, change from baseline, final value, time to event), method of aggregation (eg, median, proportion), and time point for each outcome. Explanation of the clinical relevance of chosen efficacy and harm outcomes is strongly recommended..Explanation. The trial outcomes are fundamental to study design and interpretation of results. For a given intervention, an outcome can generally reflect efficacy (beneficial effect) or harm (adverse effect). The outcomes of main interest are designated as primary outcomes, which usually appear in the objectives (Item 7) and sample size calculation (Item 14). The remaining outcomes constitute secondary or other outcomes. For each outcome, the trial protocol should define four components: the specific measurement variable, which corresponds to the data collected directly from trial participants (eg, Beck Depression Inventory score, all cause mortality); the participant-level analysis metric, which corresponds to the format of the outcome data that will be used from each trial participant for analysis (eg, change from baseline, final value, time to event); the method of aggregation, which refers to the summary measure format for each study group (eg, mean, proportion with score > 2); and the specific measurement time point of interest for analysis.163 It is also important to explain the rationale for the choice of trial outcomes. An ideal outcome is valid, reproducible, relevant to the target population (eg, patients), and responsive to changes in the health condition being studied.67 The use of a continuous versus dichotomous method of aggregation can affect study power and estimates of treatment effect,164 165 and subjective outcomes are more prone to bias from inadequate blinding (ascertainment bias) and allocation concealment (selection bias) than objective outcomes.166 167 Although composite outcomes increase event rates and statistical power, their relevance and interpretation can be unclear if the individual component outcomes vary greatly in event rates, importance to patients, or amount of missing data.168 169 170 171 The number of primary outcomes should be as small as possible. Although up to 38% of trials define multiple primary outcomes,4 35 163 this practice can introduce problems with multiplicity, selective reporting, and interpretation when there are inconsistent results across outcomes. Problems also arise when trial protocols do not designate any primary outcomes, as seen in half (28/59) of protocols for a sample of trials published from 2002-2008,12 and in 25% of randomised trial protocols that received ethics approval in Denmark in 1994-95.4 Furthermore, major discrepancies in the primary outcomes designated in protocols/registries/regulatory submissions versus final trial publications are common; favour the reporting of statistically significant primary outcomes over non-significant ones; and are often not acknowledged in final publications.172 173 174 175 176 Such bias can only be identified and deterred if trial outcomes are clearly defined beforehand in the protocol and if protocol information is made public.177 Where possible, the development and adoption of a common set of key trial outcomes within a specialty can help to deter selective reporting of outcomes and to facilitate comparisons and pooling of results across trials in a meta-analysis.178 179 180 The COMET (Core Outcome Measures in Effectiveness Trials) Initiative aims to facilitate the development and application of such standardised sets of core outcomes for clinical trials of specific conditions (www.comet-initiative.org). Trial investigators are encouraged to ascertain whether there is a core outcome set relevant to their trial and, if so, to include those outcomes in their trial. Existence of a common set of outcomes does not preclude inclusion of additional relevant outcomes for a given trial. Trust: 1. DOES USE OF THIS AI-ENABLED CDS SOFTWARE OR SYSTEM YIELD CLINICALLY IMPORTANT IMPROVEMENT COMPARED TO THE STATUS QUO? This question should be the first one asked of any medical product. For AI-enabled software, “improvement” could address any of the domains of the Quadruple Aim: improving individual or population health, enhancing the experience of care, reducing costs, and improving providers’ work life.9 Software that simply automates certain tasks may still enable clinicians to spend more time with patients and focus on other aspects of care, granting them what Dr. Eric Topol of the Scripps Research Translational Institute refers to as the “gift of time.”10 A threshold question should be whether a new software product or system truly meets one or more of these goals. Risk: Impact evaluation Objective: To quantify the impact of using/providing the information of the prediction model on the behaviour and decision-making of the care provider and/or individuals, and consequently on the individuals' health outcomes and/or cost-effectiveness of care. Design: Always a comparative design. Ideally cluster randomised design with care providers, practices or institutions being the clusters. Alternatives: individual-level-randomisation, stepped-wedge design, prospective before-after study, decision analytic modelling and cross-sectional studies with decision-making as outcome. Method of model presentation: Assistive: an individual's predicted probability by the model is presented without corresponding decision recommendations. Directive: with corresponding decision or (self-)management recommendations. Analysis: Comparing the outcomes in the index group (with use of the prediction model) with the outcomes in the control group (care-as-usual). Study designs to study the impact of a prediction model on individuals' and doctors' behaviour or decision-making, and on individuals' health outcomes Cluster) randomised trial Comparing outcomes between individuals or care providers randomly assigned to receive/apply management/decisions guided by the prediction model (ie, risk-based management) versus no risk-based-management (care-as-usual) Unbiased comparisons Time consuming and expensive Quantifying the effects of communication of absolute cardiovascular disease risk and shared decision-making using a simple decision aid for use in family practice consultation35 Stepped-wedge cluster randomised trial Comparing individuals' outcomes between clusters which first apply care-as-usual and subsequently, at randomly allocated time points, risk-based management Unbiased comparisons Useful for complex interventions that can be evaluated during implementation in routine care Time consuming and expensive Measure the impact of a multifaceted strategy, including a preoperative risk assessment, to prevent the occurrence of postoperative delirium in elderly surgical patients36 Prospective before–after study Comparing individuals' outcomes between those treated conventionally in an earlier period and those treated in a later period after introduction of the prediction model Sensitive to potential time effects and subject differences Time consuming The PREDICT-CVD programme to investigate whether introduction of integrated electronic decision support based upon the Framingham absolute risk equation improves cardiovascular disease risk assessment37 Decision analytic modelling Combines evidence on the accuracy of model predictions from observational model (external) validation studies, and on the effectiveness of subsequent management from randomised therapeutic trials or meta-analysis Relies on various model inputs and assumptions Less time consuming and low costs Predicting the impact on a population level on the incidence of CVD-related events over a 5–10-year period, using prediction models (such as the UKPDS and a derivative of the Framingham risk equation)38 Cross-sectional study Comparing care providers' decisions after being randomised to either use or not use the model's predicted risk No subject outcome (no follow-up) Less time consuming and low costs The AVIATOR study to quantify whether global risk assessment on coronary heart disease leads to different targeted preventive treatments39 Before–after study within the same care providers Care providers are asked to document therapeutic management decisions before and after being ‘exposed’ to a model's predictions No subject outcomes required (no follow-up) Less time consuming and low costs Effect of using 10-year and lifetime coronary risk information on preventive medication prescriptions as compared with not using these risks40	Overall summary of the ML-enabled intervention's clinical impacts		yh					yh	yh	ym		yh					5	4	N/A	N/A	N/A	N/A	N/A	N/A	N/A	N/A	N/A	N/A	N/A	N/A		0	12	0	0	0		12		12		Evaluation-specific Study Details: Analysis	Prospective Evaluation
PREPROCESSING AND DATA CLEANING	Preprocessing (data cleaning, predictor transformation, outlier removal, predictor coding) Model Cards: Preprocessing: How was the data preprocessed for evaluation (e.g., tokenization of sentences, cropping of images, any filtering such as dropping images without faces)? Guidelines: Describe the data preprocessing performed, including data cleaning and transformation. Remove outliers with impossible or extreme responses; state any criteria used for outlier removal. State how missing values were handled.... Identify independent variables that predominantly take a single value (eg, being zero 99% of the time). Identify and remove redundant independent variables. Identify the independent variables that may suffer from the perfect separation problem) MI-CLAIM: Transformations of the data before it is applied to the proposed model are described...This section should begin with data provenance, clearly specifying where the data (in the most raw form) originated, how the data were cleaned and formatted, and, if relevant, what data were additionally available but not used. ... Transformations (such as de-identification, feature engineering, normalization, and encoding) that were done to the data prior input of the data into the model or algorithm should be described. MINIMAR: List of variables used in the model and how they were used in the model in terms of categories or transformation....65 predictive features including age, race, ethnicity, sex, insurance type (as public and private) and preoperative pain (log transformation was applied) ...Provided in detail for all models TRIPOD: Item 10a. Describe how predictors were handled in the analyses....Many predictors are measured as continuous variables. Researchers must decide how to handle these in the analysis. Although converting them into categorical predictors is ubiquitous in studies developing clinical prediction models, there are major concerns about the approach. Box E explains why continuous predictors should ideally be kept as continuous, and also examined to see whether they have a linear or nonlinear relationship with the outcome. In the absence of a priori clinical consensus, authors who wish to categorize or even dichotomize continuous predictors are recommended to use a non– data-driven method. Choosing so-called optimal cut points on the basis of minimizing a P value should definitely be avoided (264, 265). Such data-driven approaches are highly flawed, leading to optimistic or spurious predictor–outcome associations contributing to model overfitting and thus optimistic model performance. Categorical predictors may also be manipulated before the data are analyzed. In particular, categories may be grouped to eliminate sparse categories; for instance, rare histologic types may be combined into a single “other histology” category. Any revision of categories should be explained (see also item 10b).Authors should clearly report how each predictor was handled in all the analyses. Specifically, the rationale (theoretical or clinical) for categorizing any continuous predictors should be reported, including specifying the cut points and how they were chosen. For any predictor that has been kept as continuous, authors should clarify whether they have been retained on the original scale or transformed (for example, log transformation). They should report whether each predictor was modeled as linear or nonlinear, with specification of the method if modeled as nonlinear (for example, by using fractional polynomials or restricted cubic splines). If a predictor was treated as linear, it is preferable to report whether the assumption of a linear relationship with the outcome was checked. Extreme values may also be shifted to less extreme values to prevent undue leverage effects (2, 266). Authors should report whether they modified or omitted implausible observations, if done, such as omitting extreme outliers...Although information about the way predictors were handled in the analysis is naturally part of Methods, it can be helpful also to show this information and the definitions of categories (item 7a) within the Results tables (items 13b and 13c).... it is essential to know how all predictors were coded (see also item 7a). The measurement scale for all continuous predictors should be reported (for example, whether waist circumference is measured in centimeters or inches). If continuous predictors have been categorized (item 10a and Box E), then the cut points of all categories should be reported, including the lower and upper limit of the first and last category respectively, which are frequently not reported. For categorical predictors, authors should clearly indicate how these have been coded—for example, for sex, with women coded as 0 and men as 1. CONSORT-AI: CONSORT-AI 4a (ii) Extension: State the inclusion and exclusion criteria at the level of the input data Explanation ‘Input data’ refers to the data required by the AI intervention to serve its purpose (for example, for a breast-cancer diagnostic system, the input data could be the unprocessed or vendor-specific post-processing mammography scan upon which a diagnosis is being made; for an early-warning system, the input data could be physiological measurements or aboratory results from the electronic health record). The trial report should pre-specify if there were minimum requirements for the input data (such as image resolution, quality metrics or data format) that determined pre-randomization eligibility. It should specify when, how and by whom this was assessed. For example, if a participant met the eligibility criteria for lying flat for a CT scan as per item 4a (i), but the scan quality was compromised (for any given reason) to such a level that it was deemed unfit for use by the AI system, this should be reported as an exclusion criterion at the input-data level. Note that where input data are acquired after randomization, any exclusion is considered to be from the analysis, not from enrollment (CONSORT item 13b and Fig. 1)....CONSORT-AI 5 (ii) Extension: Describe how the input data ere acquired and selected for the AI intervention Explanation The measured performance of any AI system may be critically dependent on the nature and quality of the input data48. A description of the input-data handling, including acquisition, selection and pre-processing before analysis by the AI system, should be provided. Completeness and transparency of this description is integral to the replicability of the intervention beyond the clinical trial in real-world settings. It also helps readers identify whether input-data-handling procedures were standardized across trial sites....The report should also specify if there was a minimum standard required for the input data and, where this standard was not achieved, how this was handled (including the impact on, or any changes to, the participant care pathway). Poor quality or unavailable data can also affect non-AI interventions. For example, sub-optimal quality of a scan could affect a radiologist’s ability to interpret it and make a diagnosis. It is therefore important that this information is reported equally in the control intervention, where relevant. If this minimum quality standard was different from the inclusion criteria for input data used to assess eligibility pre-randomization, this should be stated. SPIRIT-AI:SPIRIT-AI 11a (ii) Extension: Specify the procedure for acquiring and selecting the input data for the AI intervention. The procedure for how input data will be handled, including data acquisition, selection and pre-processing before analysis by the AI system, should be provided. Completeness and transparency of this process is integral to feasibility assessment and to future replication of the intervention beyond the clinical trial. It will also help to identify whether input-data-handling procedures will be standardized across trial sites. Risk:Modelling continuous predictors. The temptation to convert a continuous variable into categories should be resisted, largely because it loses information compared with when the continuous form of the variable is used.However, linearity of the continuous predictoreoutcome association should not automatically be assumeddto do so can lead to incorrect interpretation of the effects of the predictor and inaccurate predictions when the model is applied in new individuals. Simple predictor transformations should be systematically tested to explore non-linearity. Such transformations include fractional polynomials and restricted cubic splines.46 58e6 ABCD: Step 2: Coding of predictors Categorical and continuous predictor variables can be coded in different ways. Categories with infrequent occurrence may for instance be collapsed with others. In GUSTO-I, location of the infarction might well be coded as anterior vs. other, rather than as anterior, inferior, other, since a location other than anterior or inferior was infrequent (3% of the patients), and did not lead to a better model fit (P ¼ 0.30, likelihood ratio test for improving the logistic regression model). Continuous predictors can often be modelled as a linear association in a regression model, at least as a starting point.17 The interpretation of the relative effect of a predictor requires attention for the scale of measurement. For example, the importance of age is easily interpreted when scaled per decade (OR: 2.3, more than a doubling in odds per decade) than per year (OR: 1.09, 9% higher odds per year older). Linear terms are obviously not appropriate for predictors with non-linear associations, such as a J-shape or U-shape. Such shapes can efficiently be modelled using restricted cubic splines2 or fractional polynomials.17 These functions provide flexibility but use only few extra regression coefficients. We emphasize that continuous predictors should not be dichotomized (categorization as below vs. above a certain cut-off) in the model development phase, since valuable information is lost.27 In a later phase, we may search for a user-friendly format of the prediction model and categorize some predictors (e.g. in three, four, or five categories), if the loss of predictive information is limited CHARMS: The methods used to handle predictors in the analysis can influence which predictors are selected for inclusion in the model and so affect model predictions. Continuous or categorical predictors are frequently dichotomised for the analysis [2],[42],[56],[60],[78] despite strong evidence and recommendations to the contrary [92]–[94]. Categorisation assumes a constant risk up to the cut-point and then a different risk beyond the cut-point, which is implausible and nonsensical. In addition, dichotomising discards information and commonly results in a loss of power [93]. Dichotomising predictors, particularly when choosing a so-called “optimal” cut point based on data from one study, often causes selection of spurious predictors and overfitting, reducing the reliability and applicability of model predictions in new patients [55],[93]–[96]....The systematic review should record how many candidate predictors were examined, any methods used to select predictors, and any methods used to transform predictors prior to inclusion in the multivariable analysis to assess risk of bias.	How data was preprocessed (data cleaning, predictor transformation, outlier removal, predictor coding)	ym		yh	yh	yh	yh	yh	ym			yh		yh	yh		10	8	"reported"	"reported"	"reported"	"reported"	"reported"	"reported"	"reported"	"reported"	"reported"	"reported"	"reported"	"reported"		0	0	0	12	0		12		0		Preprocessing and Data Cleaning	Model Development
	It is clear if continuous predictors have been dichotomized or categorized prior to model development. ABCD: Step 2: Coding of predictors Categorical and continuous predictor variables can be coded in different ways. Categories with infrequent occurrence may for instance be collapsed with others. In GUSTO-I, location of the infarction might well be coded as anterior vs. other, rather than as anterior, inferior, other, since a location other than anterior or inferior was infrequent (3% of the patients), and did not lead to a better model fit (P ¼ 0.30, likelihood ratio test for improving the logistic regression model). Continuous predictors can often be modelled as a linear association in a regression model, at least as a starting point.17 The interpretation of the relative effect of a predictor requires attention for the scale of measurement. For example, the importance of age is easily interpreted when scaled per decade (OR: 2.3, more than a doubling in odds per decade) than per year (OR: 1.09, 9% higher odds per year older). Linear terms are obviously not appropriate for predictors with non-linear associations, such as a J-shape or U-shape. Such shapes can efficiently be modelled using restricted cubic splines2 or fractional polynomials.17 These functions provide flexibility but use only few extra regression coefficients. We emphasize that continuous predictors should not be dichotomized (categorization as below vs. above a certain cut-off) in the model development phase, since valuable information is lost.27 In a later phase, we may search for a user-friendly format of the prediction model and categorize some predictors (e.g. in three, four, or five categories), if the loss of predictive information is limited CHARMS: The methods used to handle predictors in the analysis can influence which predictors are selected for inclusion in the model and so affect model predictions. Continuous or categorical predictors are frequently dichotomised for the analysis [2],[42],[56],[60],[78] despite strong evidence and recommendations to the contrary [92]–[94]. Categorisation assumes a constant risk up to the cut-point and then a different risk beyond the cut-point, which is implausible and nonsensical. In addition, dichotomising discards information and commonly results in a loss of power [93]. Dichotomising predictors, particularly when choosing a so-called “optimal” cut point based on data from one study, often causes selection of spurious predictors and overfitting, reducing the reliability and applicability of model predictions in new patients [55],[93]–[96]....The systematic review should record how many candidate predictors were examined, any methods used to select predictors, and any methods used to transform predictors prior to inclusion in the multivariable analysis to assess risk of bias. PROBAST: 4.2 Were continuous and categorical predictors handled appropriately? Yes/probably yes: If continuous predictors are not converted into ≥2 categories when included in the model (i.e., dichotomized or categorized), or if continuous predictors are examined for nonlinearity using, for example, fractional polynomials or restricted cubic splines, or if categorical predictor groups are defined using a prespecified method. For model validation studies, if continuous predictors are included using the same definitions or transformations, and categorical variables are categorized using the same cut points, as compared with the development study. No/probably no: If categorical predictor group definitions do not use a prespecified method. For model development studies, if continuous predictors are converted into ≥2 categories when included in the model. For model validation studies, if continuous predictors are included using different definitions or transformations, or categorical variables are categorized using different cut points, as compared with the development study. No information: No information on whether continuous predictors are examined for nonlinearity and no information on how categorical predictor groups are defined. For model validation studies, no information on whether the same definitions or transformations and the same cut points are used, as compared with the development study....4.2 Were continuous and categorical predictors handled appropriately? Dichotomization of continuous predictors, such as age and blood pressure, should be avoided (159 –161). Dichotomization requires choosing an often arbitrary cut point, for example, above which values are classified as high (or abnormal) and below which they are classified as low (or normal). The usual fallacious argument is that the approach aids clinical interpretation and maintains simplicity. However, it leads to loss of information, and a prediction model that includes dichotomized continuous predictors can have substantially reduced predictive ability (159 –162). For example, dichotomizing a variable at the median value has been shown to reduce power by about the same amount as discarding a third of the data (163). Also, the range of model-predicted risks across the spectrum of predictor values is lost: Persons just below the cut point are assumed to have a different risk from those just above the cut point, even though their predictor values barely differ. Conversely, 2 persons with very different values that are nonetheless both above (or both below) the cut point are assumed to have identical risks. Linear (or nonlinear) relationships between predictor and outcome risk are therefore lost. When a predictor is categorized using widely accepted cut points (that is, not based on the data at hand), although information has been lost, ROB is low because the cut point was predefined. Model development studies. A developed model is at low ROB when included predictors are kept as continuous. The association between predictor and outcome risk should still be examined as linear or nonlinear by using, for example, restricted cubic splines or fractional polynomials (49, 50, 164). A developed model is at high ROB when dichotomized continuous predictors are included, especially when cut points were chosen via data dredging on the same data set (for example, to identify the “optimal” cut point that maximizes predictor effects or minimizes associated P values) (159 –162) and when a selection procedure was used to identify “significant thresholds” (49, 50). Risk of bias is decreased when a model uses categorization of continuous predictors into 4 or more groups rather than dichotomization, especially when categories are based on widely accepted cut points (160, 162). However, for a model to be at low ROB, it should be clear that the number and placement of predictor cut points were chosen before data analysis—that is, prespecified. For similar reasons, as discussed for signaling question 4.1, an internal validation followed by optimism adjustment of model performance and prediction model parameters also decreases ROB (see also signaling question 4.8). For model development studies that have dichotomized continuous predictors after data analysis and did not adjust for this by applying internal validation and shrinkage techniques, this signaling question should be answered as N. Model validation studies. In model validation studies, the model as originally fitted in the development data should be evaluated on its predictive accuracy in the validation data set. This means that the originally reported intercept (or baseline hazards) and regression coefficients are used for exactly the same format of the predictors. For example, if body mass index (BMI) is originally included as dichotomized in the model, validation studies should use BMI values dichotomized at the same cut point and not BMI as continuous or dichotomized using a different cut point. If predictors have different formats in validation and development models, the validation might be at high ROB because the predictor–outcome association (the regression coefficient) of BMI from the development study is effectively used in the validation study for a different version of the predictor. Example. Oudega and colleagues (85) validated the Wells rule for identifying persons with DVT. However, the authors state, “The last item of the rule— presence of an alternative diagnosis— has never been unambiguously defined and often causes controversy among users of the rule. In our study, physicians were asked to give their own assessment of the patient's probability of having DVT by using a score of 1 to indicate high probability of DVT, no alternative diagnosis likely; 2 to indicate moderate probability of DVT, alternative diagnosis possible; or 3 to indicate low probability of DVT, alternative diagnosis certain. To tailor the judgment of the physician on this item, 7 common alternative diagnoses for patients with suspected DVT were provided on the study form. If a low or moderate probability was assigned to a patient, we subtracted 2 points from the Wells score in the analysis.” Because this is not a true deviation from the original definitions, this signaling question should be answered as Y. Example. Perel and colleagues (88) developed a prediction model (CRASH-2) for early death in patients with traumatic brain injury. During model development, they analyzed the 3-category variable “type of injury” (penetrating, blunt, or blunt and penetrating) as a 2-category variable (penetrating vs. a combined category of blunt and penetrating); the rationale for this was not given. Nevertheless, continuous variables were analyzed as continuous in model development, so the collapse from 3 to 2 categories for this variable was probably due to few participants or events being in the “blunt” category. Further, the type of injury was not subsequently included in the final model, so it is unlikely that reduction in predictor categories was done to improve statistical significance for this predictor. Therefore, we should answer the signaling question as Y. When externally validating the CRASH-2 model, the authors “applied the coefficients of the model developed in CRASH-2” and have used the same predictors and scale as originally coded; thus, an answer of Y also is appropriate for the model validation assessment."	It is clear if continuous predictors have been dichotomized or categorized prior to model development.													yh	yh	yh	3	3	"reported"	"reported"		"reported"		"reported" "reported" "reported" "reported"	"reported"	"reported"	"reported"	"reported"	"reported"	"reported"		2	0	0	10	0		12		1		Preprocessing and Data Cleaning	Model Development
	It is clear if categorical predictors have been dichotomized or categorized prior to model development. CHARMS: The methods used to handle predictors in the analysis can influence which predictors are selected for inclusion in the model and so affect model predictions. Continuous or categorical predictors are frequently dichotomised for the analysis [2],[42],[56],[60],[78] despite strong evidence and recommendations to the contrary [92]–[94]. Categorisation assumes a constant risk up to the cut-point and then a different risk beyond the cut-point, which is implausible and nonsensical. In addition, dichotomising discards information and commonly results in a loss of power [93]. Dichotomising predictors, particularly when choosing a so-called “optimal” cut point based on data from one study, often causes selection of spurious predictors and overfitting, reducing the reliability and applicability of model predictions in new patients [55],[93]–[96]....The systematic review should record how many candidate predictors were examined, any methods used to select predictors, and any methods used to transform predictors prior to inclusion in the multivariable analysis to assess risk of bias. PROBAST: 4.2 Were continuous and categorical predictors handled appropriately? Yes/probably yes: If continuous predictors are not converted into ≥2 categories when included in the model (i.e., dichotomized or categorized), or if continuous predictors are examined for nonlinearity using, for example, fractional polynomials or restricted cubic splines, or if categorical predictor groups are defined using a prespecified method. For model validation studies, if continuous predictors are included using the same definitions or transformations, and categorical variables are categorized using the same cut points, as compared with the development study. No/probably no: If categorical predictor group definitions do not use a prespecified method. For model development studies, if continuous predictors are converted into ≥2 categories when included in the model. For model validation studies, if continuous predictors are included using different definitions or transformations, or categorical variables are categorized using different cut points, as compared with the development study. No information: No information on whether continuous predictors are examined for nonlinearity and no information on how categorical predictor groups are defined. For model validation studies, no information on whether the same definitions or transformations and the same cut points are used, as compared with the development study....4.2 Were continuous and categorical predictors handled appropriately? Dichotomization of continuous predictors, such as age and blood pressure, should be avoided (159 –161). Dichotomization requires choosing an often arbitrary cut point, for example, above which values are classified as high (or abnormal) and below which they are classified as low (or normal). The usual fallacious argument is that the approach aids clinical interpretation and maintains simplicity. However, it leads to loss of information, and a prediction model that includes dichotomized continuous predictors can have substantially reduced predictive ability (159 –162). For example, dichotomizing a variable at the median value has been shown to reduce power by about the same amount as discarding a third of the data (163). Also, the range of model-predicted risks across the spectrum of predictor values is lost: Persons just below the cut point are assumed to have a different risk from those just above the cut point, even though their predictor values barely differ. Conversely, 2 persons with very different values that are nonetheless both above (or both below) the cut point are assumed to have identical risks. Linear (or nonlinear) relationships between predictor and outcome risk are therefore lost. When a predictor is categorized using widely accepted cut points (that is, not based on the data at hand), although information has been lost, ROB is low because the cut point was predefined. Model development studies. A developed model is at low ROB when included predictors are kept as continuous. The association between predictor and outcome risk should still be examined as linear or nonlinear by using, for example, restricted cubic splines or fractional polynomials (49, 50, 164). A developed model is at high ROB when dichotomized continuous predictors are included, especially when cut points were chosen via data dredging on the same data set (for example, to identify the “optimal” cut point that maximizes predictor effects or minimizes associated P values) (159 –162) and when a selection procedure was used to identify “significant thresholds” (49, 50). Risk of bias is decreased when a model uses categorization of continuous predictors into 4 or more groups rather than dichotomization, especially when categories are based on widely accepted cut points (160, 162). However, for a model to be at low ROB, it should be clear that the number and placement of predictor cut points were chosen before data analysis—that is, prespecified. For similar reasons, as discussed for signaling question 4.1, an internal validation followed by optimism adjustment of model performance and prediction model parameters also decreases ROB (see also signaling question 4.8). For model development studies that have dichotomized continuous predictors after data analysis and did not adjust for this by applying internal validation and shrinkage techniques, this signaling question should be answered as N. Model validation studies. In model validation studies, the model as originally fitted in the development data should be evaluated on its predictive accuracy in the validation data set. This means that the originally reported intercept (or baseline hazards) and regression coefficients are used for exactly the same format of the predictors. For example, if body mass index (BMI) is originally included as dichotomized in the model, validation studies should use BMI values dichotomized at the same cut point and not BMI as continuous or dichotomized using a different cut point. If predictors have different formats in validation and development models, the validation might be at high ROB because the predictor–outcome association (the regression coefficient) of BMI from the development study is effectively used in the validation study for a different version of the predictor. Example. Oudega and colleagues (85) validated the Wells rule for identifying persons with DVT. However, the authors state, “The last item of the rule— presence of an alternative diagnosis— has never been unambiguously defined and often causes controversy among users of the rule. In our study, physicians were asked to give their own assessment of the patient's probability of having DVT by using a score of 1 to indicate high probability of DVT, no alternative diagnosis likely; 2 to indicate moderate probability of DVT, alternative diagnosis possible; or 3 to indicate low probability of DVT, alternative diagnosis certain. To tailor the judgment of the physician on this item, 7 common alternative diagnoses for patients with suspected DVT were provided on the study form. If a low or moderate probability was assigned to a patient, we subtracted 2 points from the Wells score in the analysis.” Because this is not a true deviation from the original definitions, this signaling question should be answered as Y. Example. Perel and colleagues (88) developed a prediction model (CRASH-2) for early death in patients with traumatic brain injury. During model development, they analyzed the 3-category variable “type of injury” (penetrating, blunt, or blunt and penetrating) as a 2-category variable (penetrating vs. a combined category of blunt and penetrating); the rationale for this was not given. Nevertheless, continuous variables were analyzed as continuous in model development, so the collapse from 3 to 2 categories for this variable was probably due to few participants or events being in the “blunt” category. Further, the type of injury was not subsequently included in the final model, so it is unlikely that reduction in predictor categories was done to improve statistical significance for this predictor. Therefore, we should answer the signaling question as Y. When externally validating the CRASH-2 model, the authors “applied the coefficients of the model developed in CRASH-2” and have used the same predictors and scale as originally coded; thus, an answer of Y also is appropriate for the model validation assessment."	It is clear if categorical predictors have been dichotomized or categorized prior to model development.														yh	yh	2	2	"reported"	"reported"		"reported"	"reported"	"reported"	"reported"	"reported"	"reported"	"reported"	"reported"			2	0	0	10	0		12		0		Preprocessing and Data Cleaning	Model Development
	Pre-model Variable Selection Guidelines:Identify independent variables that predominantly take a single value (eg, being zero 99% of the time). Identify and remove redundant independent variables. Identify the independent variables that may suffer from the perfect separation problem. TRIPOD: Specify type of model, all model-building procedures (including any predictor selection)...Often, more predictors are available than the investigator wishes to include in the final prediction model. Some form of predictor selection is therefore required, and a variety of approaches are available, each with strengths and weaknesses (Figure 2)....An obvious way to reduce a large set of potential predictors is to judge which ones to exclude a priori (item 7a). Here, external evidence may be sought, for example by critical consideration of relevant literature, ideally in the form of a formal systematic review. The knowledge of medical experts is also important to help reduce the number of candidate predictors. Other possible considerations for predictor exclusion before the actual statistical modeling are that the predictor measurement was unreliable (58), or that relatively high financial costs or burden are associated with such measurement. In the latter case, a series of increasingly complex models can sometimes be developed with and without such predictors (262). Also, closely related predictors can sometimes be combined (for example, by using formal statistical clustering or principal component techniques) in a summary score, such as presence of atherosclerotic symptoms (285), or the association between predictors can be estimated (for example, by using correlation coefficients) in order to preselect 1 of the 2 predictors in the presence of collinearity....[Examples provided in examples and elaboration document] Risk: The other main approach is the use of predictor selection in the multivariable analyses. Here, candidate predictors that do not contribute usefully in the multivariable model are removed. Backward elimination starts with all candidate predictors in the multivariable model and runs a sequence of tests to remove or keep variables in the model based on a predefined nominal significance level for variable exclusion, for example, using the log likelihood ratio test for comparing two models. Conversely, in the less preferable forward selection approach, the model is built up in steps from the best candidate predictors.63 Compared with backward elimination, forward selection does not provide for a simultaneous assessment of the effects of all candidate variables.29 In addition, correlated variables may remain in the model using backward elimination, while none of them might enter the model using forward selection.64 The choice of a relatively small significance level (eg, p<0.05 or even p<0.01) generates models with fewer predictors, though missing potentially important predictors, while larger levels (eg, p<0.20 or p<0.25) increase the risk of selecting less important predictors. In both cases, so-called overfitted models may arise, specifically in small datasets. Selection additionally leads to unstable models because the selected predictors will vary depending on the specifics of the dataset at hand. Therefore, regardless of which type of variable selection and p value is used, subsequent internal validation of the modelsdusing, for example, bootstrapping techniques in which this predictor selection process is repeated in every bootstrap sample (see below)dis recommended to gain insight into the likelihood of the model missing important variables, being overfitted or unstable.46 62 Regardless of which predictor selection method is used in the multivariable analyses, in line with previous studies, we suggest not excluding predictors for multivariable analyses on the sole consideration that a predictor is not statistically significantly related to the outcome (eg, not having a p value<0.05) in the univariable analysis.38 46 62 65e67 Univariable analyses estimate each individual predictoreoutcome association.To reduce the risk of false positive findings (predictors), the so-called ‘EPV (events per variable) 1 to 10 rule of thumb’ is often applied. This rule, which is not based on convincing scientific reasoning, suggests that at least 10 individuals having (developed) the event of interest are needed per candidate variable/predictor to allow for reliable prediction modelling ABCD: What is already known about the predictors? Literature review and close interactions between statisticians and clinical researchers are important to incorporate subject matter knowledge in the modelling process. The full GUSTO-I data set was of exceptional size, such that many modelling decision could reliably be guided by findings in the data. With smaller data sets, drawn from GUSTO-I, simulations showed that developed prediction models are unstable and produce too extreme predictions.11... Another important issue is the frequency of the endpoint, which determines the effective sample size (rather than the total number of patients). The GUSTO-I data set had 2851 deaths, which allows for reliable prediction modelling, where a common rule of thumb is to require at least 10 events per variable (EPV).2,12 CHARMS: Method for selection of predictors for inclusion in multivariable modelling (e.g., all candidate predictors, pre-selection based on unadjusted association with the outcome)...Selection of predictors for inclusion in multivariable modelling. In some model development studies, predictors are selected for inclusion in the multivariable modelling based on the association of each candidate predictor with the outcome. Although common, such screening or pre-selection based on univariable significance testing carries a great risk of so-called predictor selection bias [51],[56],[58],[116]. Predictor selection bias occurs when predictors selected for inclusion in multivariable modeling have a large but spurious association with the outcome. Including such predictors increases the likelihood of overfitting and thus over-optimistic predictions of a model's performance for other individuals. Furthermore, predictors that show no association with the outcome in univariable analysis because of small sample size may become associated with the outcome after adjustment for other predictors. The risk of predictor selection bias is greater in smaller datasets (when the EPV ratio is small), and when there are notably weak predictors. Bias in predictor selection may also occur when continuous predictors are categorised. As discussed, it is recommended to keep continuous variables continuous and to check whether nonlinear transformations (e.g., using restricted cubic splines or fractional polynomials) are indicated [45],[51],[58],[93],[94],[96]. The systematic review should record how many candidate predictors were examined, any methods used to select predictors, and any methods used to transform predictors prior to inclusion in the multivariable analysis to assess risk of bias. PROBAST: A better approach to decide on omitting, combining, or including candidate predictors in multivariable modeling is to use nonstatistical methods—that is, methods without any statistical univariable pretesting of the associations between candidate predictors and outcome. Better methods include those based on existing knowledge of previously established predictors in combination with the reliability, consistency, applicability, availability, and costs of predictor measurement relevant to the targeted setting. Well-established predictors and those with clinical credibility should be included and retained in a prediction model regardless of any statistical significance (49, 50, 192). Alternatively, some statistical methods that are not based on prior statistical tests between predictor and outcome can be used to reduce the number of modeled predictors (for example, principal components analysis).	How input features were selected before any model was built (e.g. external evidence, >= 10 events per variable)			yh			yh					yh		yh	yh	yh	6	6	"reported" "reported" "reported" "reported"	"reported" "reported" "reported" "reported"	"reported" "reported" "reported" "reported"	"reported"		"reported"	"reported" "reported" "reported" "reported"		"reported" "reported" "reported" "reported"	"reported"	"reported"	"reported" "reported" "reported" "reported"		2	0	0	10	0		12		7		Preprocessing and Data Cleaning	Model Development
	Missingness Strategy Guidelines: State how missing values were handled MINIMAR: How missingness was addressed: reported, imputed, or corrected...Missing data were imputed using median of the variable distribution ...Not provided TRIPOD: Describe how missing data were handled (e.g. complete-case analysis, single imputation, multiple imputation) with details of any imputation method...If some otherwise eligible participants were excluded because of missing data, this should be clearly reported. Simply omitting participants owing to missing data— either on predictors or outcome—and restricting the analysis only to those with completely observed predictor and outcome data may cause serious bias (195–201)....In the absence of a mention of missing data, it is reasonable to assume that participants with missing data have been omitted from any analyses, leading to a so-called complete-case analysis. Including only participants with complete data is not only inefficient (it may greatly reduce the sample size) but may also lead to biased results when the remaining individuals without missing data are not representative of the whole original study sample (that is, they are a selective subsample) (Box D). For studies developing or validating a prediction model, this selection bias will lead to different (biased) estimates of the predictor–outcome associations (in model development) and of the model's predictive performance (in model development and validation) compared with what would be obtained if the whole data set could be analyzed. Multiple imputation methods are now embedded in most commonly used statistical packages (Stata, R, SAS), allowing estimation (imputation) of any missing observation and subsequent analysis of the multiple imputed data sets. We refer the reader to existing guidance for combining estimates of interest (regression coefficients, predictive performance measures) for prediction model studies after multiple imputation...Authors of prediction model studies are recommended to carefully report details about missing data (item 13b) and describe how these were handled (item 9). If individuals with any missing values are excluded from the analysis, then this should be clearly stated in the eligibility criteria (item 5b), with a rationale for the exclusion. Key details to include when reporting how missing data were handled, on the basis of existing guidance (56, 200, 259), are presented in Table 4. For studies that both develop and validate a prediction model, authors should clearly indicate how missing data were handled for both data sets and describe any differences...Table 4. Key Information to Report About Missing Data In the Methods section: • A clear description of the method used to account for missing data on both predictors and outcome (e.g., complete case, single imputation, multiple imputation) • Possible reasons for any missingness • For imputation (single or multiple)–based analyses: o Provide details of the software used (including any specific imputation routines—e.g., ICE, MICE, PROC MI, Amelia, aregImpute) o List the variables that were included in the imputation procedure, including whether the outcome was included for imputing the predictors and vice versa o Explain how continuous, binary, and categorical predictors were handled in the imputation model o State whether any interactions were included in the imputation model o Report the number of imputations if multiple imputation was used In the Results section: • The number of individuals with any missing value, 1 missing value, 2 missing values, etc. • The number of missing values (per predictor and outcome) • Comparison of the characteristics of individuals with any missing value and those with completely observed data. This provides some indication whether missingness on specific study variables (predictors or outcomes) was indeed missing completely at random or related to observed characteristics (Box D) CONSORT-AI: CONSORT-AI 5 (iii) Extension: Describe how poor-quality or unavailable input data were assessed and handled Explanation As with CONSORT-AI 4a (ii), ‘input data’ refers to the data required by the AI intervention to serve its purpose. As discussed in item 4a (ii), the performance of AI systems may be compromised as a result of poor quality or missing input data49 (for example, excessive movement artifact on an electrocardiogram). The trial report should report the amount of missing data, as well as how this was identified and handled. SPIRIT-AI: Item 20c: Definition of analysis population relating to protocol non-adherence (eg, as randomised analysis), and any statistical methods to handle missing data (eg, multiple imputation) ....In addition to defining the analysis population, it is necessary to address the problem of missing data in the protocol. Most trials have some degree of missing data,317 318 which can introduce bias depending on the pattern of “missingness” (eg, not missing at random). Strategies to maximise follow-up and prevent missing data, as well as the recording of reasons for missing data, are thus important to develop and document (Item 18b).152 The protocol should also state how missing data will be handled in the analysis and detail any planned methods to impute (estimate) missing outcome data, including which variables will be used in the imputation process (if applicable).152 Different statistical approaches can lead to different results and conclusions,317 319 but one study found that only 23% of trial protocols specified the planned statistical methods to account for missing data.6 Imputation of missing data allows the analysis to conform to intention to treat analysis but requires strong assumptions that are untestable and may be hard to justify.152 318 320 321 Methods of multiple imputation are more complex but are widely preferred to single imputation methods (eg, last observation carried forward; baseline observation carried forward), as the latter introduce greater bias and produce confidence intervals that are too narrow.152 320 321 322 Specific issues arise when outcome data are missing for crossover or cluster randomised trials.323 Finally, sensitivity analyses are highly recommended to assess the robustness of trial results under different methods of handling missing data.152 324 Risk: Missing data Missing values are common in medical research, including prediction research.49 50 The potential influence of missing values on study results increases with the percentage of data that are missing. Missing data are usually related, directly or indirectly, to other subject information or variables, including the outcomes under investigation. Hence, missing data are usually selectively missing. Therefore, simply excluding the participants with missing values from the analysis reduces the effective sample size and may also lead to inaccurate estimates of the predictoreoutcome associations and the predictive performance of the final model because the individuals with completely observed data are then not a random subsample of the original study sample.51e57 Imputation techniques, especially multiple imputation, have increasingly been advocated to address the issue of missing values.51e55 57 In multiple imputation, for any variable (candidate predictors or outcomes) with a missing value, so-called multivariable imputation models are developed using the individuals with observed data. These imputation models are subsequently applied to each individual with a missing value, when the individual’s other but observed variables are used to estimate and replace the missing value, resulting in a full dataset called an ‘imputed dataset’. This process is performed multiple times (eg, 10 times) yielding different imputation models and thus different imputed datasets. Typical prediction modelling analyses (see below) can then be applied to each imputed dataset to estimate the predictor’s (for example HR’s or OR’s), and other predictive performance statistics. Finally, using standard procedures, these multiple analysis results are simply averaged to produce one overall result, with accompanying standard errors or CIs accounting for the fact that not all data were actually observed but were partly estimated.51e55 57 Another consideration with missing data is whether a variable that is used to develop the score and is frequently missing in the study may also be unavailable in populations to which the score will later be applied. If so, it is sensible to omit it from consideration in the prediction model. STARD: Item 16. How missing data on the index test and reference standard were handled Example. ‘One vessel had missing FFRCT and 2 had missing CT data. Missing data were handled by exclusion of these vessels as well as by the worst-case imputation’.67 Explanation. Missing data are common in any type of biomedical research. In diagnostic accuracy studies, they can occur for the index test and reference standard. There are several ways to deal with them when analysing the data.68 Many researchers exclude participants without an observed test result. This is known as ‘complete case’ or ‘available case’ analysis. This may lead to a loss in precision and can introduce bias, especially if having a missing index test or reference standard result is related to having the target condition. Participants with missing test results can be included in the analysis if missing results are imputed.68–70 Another option is to assess the impact of missing test results on estimates of accuracy by considering different scenarios. For the index test, for example, in the ‘worst-case scenario’, all missing index test results are considered false-positive or false-negative depending on the reference standard result; in the ‘best-case scenario’, all missing index test results are considered true-positive or true-negative. In the example, the authors explicitly reported how many cases with missing index test data they encountered and how they handled these data: they excluded them, but also applied a ‘worst-case scenario’. ABCD: Were the predictors reliably and completely measured? Many data sets are incomplete with respect to the values for some potential predictors. By default, patients with any missing value are excluded from statistical analyses (complete case analysis or available case analysis). This is inefficient since available information of other predictors is lost. To solve this problem, we may fill in the best estimates for the missing values, exploiting the correlation between variables in the data set (both predictor, endpoint, and auxiliary variables such as calendar time and place).18 Various statistical approaches are available to perform such imputation of missing values. Multiple imputation is a procedure to fill in missing values multiple times (typically at least five times) to appropriately address the randomness of the estimation procedure.We recognize that imputation should be performed carefully, but is usually preferable to a complete case analysis.18 In GUSTO-I, the collection of baseline data was prospective, since it was an RCT, and the definition of all predictors was carefully documented in the trial protocol. This makes us confident regarding the quality of the data. It also limited the occurrence of missing values, which were filled in with a single imputation procedure considering correlations between predictor variables.8 CHARMS: Handling of missing data (e.g., complete-case analysis, imputation, or other methods) PROBAST: 4.4 Were participants with missing data handled appropriately? Yes/probably yes: If there are no missing values of predictors or outcomes and the study explicitly reports that participants are not excluded on the basis of missing data, or if missing values are handled using multiple imputation. No/probably no: If participants with missing data are omitted from the analysis, orif the method of handling missing data is clearly flawed, e.g., missing indicator method or inappropriate use of last value carried forward, orif the study had no explicit mention of methods to handle missing data. No information: If there is insufficient information to determine if the method of handling missing data is appropriate....4.4 Were participants with missing data handled appropriately? As noted in the previous item, simply excluding enrolled participants with any missing data from the analysis leads to biased predictor–outcome associations and biased model performance when the analyzed individuals are a selective rather than a completely random sample of the original full study sample (167–177). When a study report does not mention missing data, participants with any missing data have likely been omitted from analyses (“available-case” or “completecase” analysis) because statistical packages automatically exclude persons with any missing value on any of the data analyzed unless prompted to handle otherwise. Numerous reviews show that available- or complete-case analysis is the most common way to handle missing data in prediction model studies (68, 178 –186). The most appropriate method for handling missing data is multiple imputation because it leads to the least biased results with correct standard errors and P values (167–173, 175–177). In prediction model studies, multiple imputation is superior in terms of bias and precision to other methods, in both model development (173, 176, 187) and validation studies (176, 188 –190). In contrast to uninterpretable or outlier data, use of a separate category to capture missing data is not an appropriate method; this missing indicator method leads to biased results in prediction model studies, and the signaling question should then be answered as N (172, 177). The ROB due to missing data increases with increasing percentages of missing data, but a minimal acceptable percentage that can be used as a threshold for low ROB is hard to define (173). Judgment of possible ROB is facilitated when authors provide either the distributions (percentage, mean, or medians) of the predictors and outcomes between both groups (excluded vs. analyzed participants) or a comparison of the predictor–outcome associations and model predictive performance with and without inclusion of the participants with missing values. Similar results with and without such participants is a strong indication that the results of the analysis are less likely to be biased. If such a comparison is not presented and investigators have not used an imputation method, we recommend answering this signaling question as PN or N, especially if a relevant proportion of participants are excluded due to missing data. Sometimes, when a model is validated in other data and a predictor of the model is systematically missing (for example, not measured), authors validate the original model (that is, the original predictor weights or regression coefficients) by simply omitting the predictor from the model. This leads to high ROB, and such studies should be rated as N for this question. If the model had originally been fitted without the omitted predictor, all of the remaining predictor coefficients would be different. Example. Perel and colleagues (88) developed a prognostic model from a data set with very little missing data, and therefore they did a complete-case analysis. In the same article, the authors showed an external validation of this developed model where they applied multiple imputation. How few participants had missing data in the development study was unclear, and the completely observed and excluded sets of participants were not compared, making it hard to judge whether the model development had some ROB. In the validation study, the authors used multiple imputation, indicating that they know the procedure; if multiple imputation of missing data was needed in the development sample, they likely would have used it during model development as well. Accordingly, this signaling question should strictly be answered as NI for the development and Y for the validation part of the paper, although PY for the development part would also be possible. Example. Aslibekyan and colleagues (86) stated that they used development complete-case analysis and excluded 10% of participants. No information was provided to confirm that complete-case analysis was a valid approach—that is, whether the included and excluded participants were similar such that the included participants approximated a completely random subset of the original study sample. Accordingly, this signaling question should be answered as N for development. For model validation, missing data and handling of missing data were not mentioned, so the answer for this signaling question for the model validation should strictly be NI, but perhaps even PN, given the reporting of their model development part and because all clinical studies tend to have some missing data.	How missing data were handled			ym		yh	yh	ym	yh			yh	yh	yh	yh	yh	10	8	"reported"	"reported"				"reported"	"reported" "reported" "reported" "reported"		"reported"	"reported"				6	0	0	6	0		12		6		Preprocessing and Data Cleaning	Model Development
	Number of participants (denominator) included in each analysis and whether the analysis was by original assigned groups CONSORT-AI: 5.4.5. Item 16. For each group, number of participants (denominator) included in each analysis and whether the analysis was by original assigned groups...Explanation—The number of participants in each group is an essential element of the analyses. Although the flow diagram (see item 13a) may indicate the numbers of participants analysed, these numbers often vary for different outcome measures. The number of participants per group should be given for all analyses. For binary outcomes, (such as risk ratio and risk difference) the denominators or event rates should also be reported. Expressing results as fractions also aids the reader in assessing whether some of the randomly assigned participants were excluded from the analysis. It follows that results should not be presented solely as summary measures, such as relative risks. Participants may sometimes not receive the full intervention, or some ineligible patients may have been randomly allocated in error. One widely recommended way to handle such issues is to analyse all participants according to their original group assignment, regardless of what subsequently occurred (see Box 6). This “intention-to-treat” strategy is not always straightforward to implement. It is common for some patients not to complete a study—they may drop out or be withdrawn from active treatment—and thus are not assessed at the end. If the outcome is mortality, such patients may be included in the analysis based on register information, whereas imputation techniques may need to be used if other outcome data are missing. The term “intention-to-treat analysis” is often inappropriately used—for example, when those who did not receive the first dose of a trial drug are excluded from the analyses [18]. Box 6 Intention-to-treat analysis The special strength of the RCT is the avoidance of bias when allocating interventions to trial participants (see Box 1). That strength allows strong inferences about cause and effect that are not justified with other study designs. In order to preserve fully the huge benefit of randomisation we should include all randomised participants in the analysis, all retained in the group to which they were allocated. Those two conditions define an “intention-to-treat” analysis, which is widely recommended as the preferred analysis strategy [18], [223]. Intention-to-treat analysis corresponds to analysing the groups exactly as randomised. Strict intention-to-treat analysis is often hard to achieve for two main reasons—missing outcomes for some participants and non-adherence to the trial protocol. Missing outcomes Many trialists exclude patients without an observed outcome. Often this is reasonable, but once any randomised participants are excluded the analysis is not strictly an intention-to-treat analysis. Indeed, most randomised trials have some missing observations. Trialists effectively must choose between omitting the participants without final outcome data or imputing their missing outcome data [225]. A “complete case” (or “available case”) analysis includes only those whose outcome is known. While a few missing outcomes will not cause a problem, in half of trials more than 10% of randomised patients may have missing outcomes [226]. This common approach will lose power by reducing the sample size, and bias may well be introduced if being lost to follow-up is related to a patient's response to treatment. There should be concern when the frequency or the causes of dropping out differ between the intervention groups. Participants with missing outcomes can be included in the analysis only if their outcomes are imputed (that is, their outcomes are estimated from other information that was collected). Imputation of the missing data allows the analysis to conform to intention-to-treat analysis but requires strong assumptions, which may be hard to justify [227]. Simple imputation methods are appealing, but their use may be inadvisable. In particular, a widely used method is “last observation carried forward” in which missing final values of the outcome variable are replaced by the last known value before the participant was lost to follow up. This is appealing through its simplicity, but the method may introduce bias [228], and no allowance is made for the uncertainty of imputation [229]. Many authors have severely criticised last observation carried forward [229], [230], [231]. Non-adherence to the protocol A separate issue is that the trial protocol may not have been followed fully for some trial participants. Common examples are participants who did not meet the inclusion criteria (such as wrong diagnosis, too young), received a proscribed co-intervention, did not take all the intended treatment, or received a different treatment or no intervention. The simple way to deal with any protocol deviations is to ignore them: all participants can be included in the analysis regardless of adherence to the protocol, and this is the intention-to-treat approach. Thus, exclusion of any participants for such reasons is incompatible with intention-to-treat analysis. The term “modified intention-to-treat” is quite widely used to describe an analysis that excludes participants who did not adequately adhere to the protocol, in particular those who did not receive a defined minimum amount of the intervention [232]. An alternative term is “per protocol.” Though a per protocol analysis may be appropriate in some settings, it should be properly labelled as a non-randomised, observational comparison. Any exclusion of patients from the analysis compromises the randomisation and may lead to bias in the results. Like “intention-to-treat,” none of these other labels reliably clarifies exactly which patients were included. Thus, in the CONSORT checklist we have dropped the specific request for intention-to-treat analysis in favour of a clear description of exactly who was included in each analysis. Conversely, analysis can be restricted to only participants who fulfil the protocol in terms of eligibility, interventions, and outcome assessment. This analysis is known as an “on-treatment” or “per protocol” analysis. Excluding participants from the analysis can lead to erroneous conclusions. For example, in a trial that compared medical with surgical therapy for carotid stenosis, analysis limited to participants who were available for follow-up showed that surgery reduced the risk for transient ischaemic attack, stroke, and death. However, intention-to-treat analysis based on all participants as originally assigned did not show a superior effect of surgery [214]. Intention-to-treat analysis is generally favoured because it avoids bias associated with non-random loss of participants [215], [216], [217]. Regardless of whether authors use the term “intention-to-treat,” they should make clear which and how many participants are included in each analysis (see item 13). Non-compliance with assigned therapy may mean that the intention-to-treat analysis underestimates the potential benefit of the treatment, and additional analyses, such as a per protocol analysis, may therefore be considered [218], [219]. It should be noted, however, that such analyses are often considerably flawed [220]. Risk: Of the 194 participants randomised, 185 (95%) completed the study. In the risk estimate arm, change in physical activity as assessed through accelerometer counts was not significantly different between participants who received personalised CVD risk estimates and those who did not. A net 7% decrease in mean levels of LDL cholesterol was seen in the intervention group despite similar uptake of lipid-modifying treatments in the two groups during follow-up. No significant between-group difference was seen for the other outcomes (figure 3). In the lifestyle arm, interventions led to significant reductions in waist circumference (in men only), triglycerides and serum cotinine (among smokers), but not in other outcomes. Furthermore, there was no indication of a greater effect in the subgroup of participants who received the two interventions. Therefore, the authors concluded49 that there was no evidence of a beneficial effect of personalised risk estimates on physical activity and cardiovascular risk factors. PROBAST: 4.3 Were all enrolled participants included in the analysis? As in all types of medical studies, all participants enrolled in a study should be included in the data analysis, or else ROB is possible (48, 111, 165, 166). This signaling question relates to exclusion of participants from the original study sample who met the inclusion criteria. It is not about inappropriate inclusion or exclusion criteria (which are addressed in signaling question 1.1) or the handling of missing data in predictors or outcomes (which is covered in signaling question 4.4). Enrolled participants are often excluded because of uninterpretable (unclear) findings, outliers, or missing data in predictors or outcomes. Outlier, uninterpretable, or missing values occur in all types of medical research. Omitting enrolled participants from analysis can lead to biased predictor–outcome associations and biased predictive performance of the developed or validated model if the remaining analyzed individuals are not a completely random but rather a selective subsample. The relationship between predictors and outcomes is then different for analyzed versus excluded participants. For example, excluding participants whose predictor values (such as results on imaging or laboratory tests) were unclear likely yields a study sample with participants in the extremes of the predictor range. This in turn may result in biased, overestimated model discrimination (166). When only a low percentage of enrolled participants are not included in the analysis, ROB may be low. However, a minimal or acceptable percentage is hard to define because it depends on which participants were excluded and whether it was a selected subsample or not. The ROB increases with an increasing percentage of participants excluded. Prediction model development or validation studies based on routine care databases or registries, where participants are not formally enrolled in some predesigned study and data are even collected for other reasons, are particularly susceptible to this form of bias. When such data sources are used for model development or validation, participant selection for the analysis should be based on clear criteria. In prediction model studies based on such routine care data sets, the extent of potential bias can be unclear because of insufficiently reported informa tion on the applied eligibility criteria and on reasons for excluding study participants. Example. In Han and colleagues' study (87), all 300 participants met eligibility criteria for validation of 3 versions of the IMPACT (International Mission for Prognosis and Analysis of Clinical Trials in Traumatic Brain Injury) models for traumatic brain injury, called core, extended, and laboratory IMPACT models. The investigators then excluded 36 participants (12%) from validation of the laboratory version of the model because of missing data on blood glucose levels; however, all participants could be included for the core and extended IMPACT models. For assessment of the core and extended models, the signaling question should be answered as Y because all participants were included in the analysis. For assessment of the laboratory model, the signaling question should be answered as either PN or PY, depending on the concern raised by exclusion of 36 of participants (12%) from the analysis. This would depend on clinical knowledge and judgment of whether the missing glucose measurements are likely to be associated with the severity of traumatic brain injury.	Were all enrolled participants included in the analysis? (Not doing so leads to risk of bias. Number of participants included in each analysis and whether the analysis was by original assigned groups)							yh				yh				yh	3	3			"reported"	"reported"		"reported"	"reported"	"reported"		"reported"	"reported"			5	0	0	7	0		12		0		Preprocessing and Data Cleaning	Model Development
	No Individual Predictors Associations with Outcome (model-independent) TRIPOD: If done, report the unadjusted association between each candidate predictor and outcome....Univariable analyses might be desirable to allow the reader confirmation of expected predictive relations based on previous studies, and to observe differences in a predictor's predictive accuracy from unad justed (univariable) to adjusted (multivariable) analysis. This is for the same reasons as advocated for etiologic (causal) and nonrandomized intervention research, where both the so-called crude and adjusted associations are commonly reported (97, 401). These unadjusted results are a baseline against which to compare the adjusted results in the final multivariable prediction model. For univariable analyses of binary endpoints (for example, 30-day mortality), authors should report risk ratios or odds ratios accompanied by confidence intervals. Similarly, for time-to-event outcomes, authors should report hazard ratios and associated confidence intervals. P values may also be presented, although they do not provide additional information beyond confidence intervals. Typically, such analyses are reported in tabular form, preferably in combination with the results (predictor–outcome associations) from the multivariable analysis. Authors should also provide number of participants included in each of the unadjusted analyses, if missing data are present (item 14a). For dichotomous or categorical predictors, authors should report how many participants experienced the outcome of interest per category. However, we follow previous authors in advising against choosing predictors for inclusion into the multivariable model development on the basis of the un ... a nonsignificant (unadjusted) statistical association with the outcome does not necessarily imply that a predictoris unimportant. ML Test Score: Data 2: All features are beneficial: A kitchen-sink approach to features can be tempting, but every feature added has a software engineering cost. Hence, it’s important to understand the value each feature provides in additional predictive power (independent of other features). How? Some ways to run this test are by computing correlation coefficients, by training models with one or two features, or by training a set of models that each have one of k features individually removed. Risk: we suggest not excluding predictors for multivariable analyses on the sole consideration that a predictor is not statistically significantly related to the outcome (eg, not having a p value<0.05) in the univariable analysis PROBAST: 4.5 Was selection of predictors based on univariable analysis avoided?† Yes/probably yes: If the predictors are not selected on the basis of univariable analysis prior to multivariable modeling. No/probably no: If the predictors are selected on the basis of univariable analysis prior to multivariable modeling. No information: If there is no information to indicate that univariable selection is avoided....4.5 Was selection of predictors based on univariable analysis avoided? (Model development studies only) A data set will often have many features that could be used as candidate predictors, and in many studies researchers want to reduce the number of predictors during model development to produce a simpler model. In a univariable analysis, individual predictors are tested for their association with the outcome. Researchers often select the predictors with a statistically significant univariable association (for example, P < 0.05) for inclusion in the development of a final prediction model. This method can lead to incorrect predictor selection because predictors are chosen on the basis of their statistical significance as a single predictor rather than in context with other predictors (49, 50, 191). Bias occurs when univariable modeling results in omission of variables from the model, because some predictors are important only after adjustment for other predictors, known from previous research to be important, did not reach statistical significance in the particular development set (for example, due to small sample size). Also, predictors may be selected on the basis of a spurious (accidental) association with the outcome in the development set. A better approach to decide on omitting, combining, or including candidate predictors in multivariable modeling is to use nonstatistical methods—that is, methods without any statistical univariable pretesting of the associations between candidate predictors and outcome. Better methods include those based on existing knowledge of previously established predictors in combination with the reliability, consistency, applicability, availability, and costs of predictor measurement relevant to the targeted setting. Well-established predictors and those with clinical credibility should be included and retained in a prediction model regardless of any statistical significance (49, 50, 192). Alternatively, some statistical methods that are not based on prior statistical tests between predictor and outcome can be used to reduce the number of modeled predictors (for example, principal components analysis). During modeling, predictor selection strategies may be used to omit predictors (for example, backwards selection procedures) and to fit a smaller, simpler final model (49, 50, 192). However, the effects of using such a multivariable predictor selection strategy on the potential overfitting of the prediction model to the development data at hand should be tested using internal validation and optimism adjustment strategies, which are discussed in signaling question 4.8. When the model development correctly avoids univariable selection of candidate predictors and there is no evidence of univariable selection for predictors before the multivariable modeling, studies should be rated as Y or PY. When predictors are selected on the basis of univariable analysis before multivariable modeling, the signaling question for these studies should be answered as N. Example. Before Perel and colleagues (88) developed their model, potential users of the model were consulted to identify candidate predictors and interactions based on known importance and convenience to the clinical settings of prehospital, battlefield, and emergency departments. The researchers then in cluded all so-defined candidate predictors in the multivariable analysis. Decisions about which predictors to retain in the final model were based on clinical reasoning, availability of predictor measurement at the time the model would be used, and practicalities of collecting predictors using equipment in the clinical settings. Although other predictors could have been considered important, the choice of predictors was not based on potentially biased univariable selection of predictors. The study would therefore be rated as Y for this signaling question. Example. Rietveld and colleagues (89) used predictor selection based on univariable analysis (P ≤ 0.10) to select predictors for the multivariable model. This signaling question would therefore be answered as N for this study. If all predictors had been entered into multivariable analysis without the prior univariable selection, an answer of Y would have been given.	If feature selection involved computing univariate associations between input features and outcomes (not recommended), document this.						yh				ym	ym				yh	4	2			"reported"			"reported"		N/A						9	1	0	2	0		12		0		Preprocessing and Data Cleaning	Model Development
MODEL BUILDING	Candidate modeling techniques (all yh) Guidelines: Determine a set of candidate modeling techniques (eg, logistic regression, random forest, or deep learning). If only one type of model was used, justify the decision for using that model.g MI-CLAIM: Details on the models that were evaluated and the code developed to select the best model are provided....The type of models that were evaluated and the process used for selecting the top performing combination of model type, hyperparameters, and data formatting should be clearly described... An example statement is provided in Box 1: the process of preparing the baseline standard-of-care models should be described in equivalent detail, and should include information about the availability or existing use of baseline methods and data...Samples were randomly divided into three partitions: training, validation, and test (60:20:20). Fivefold cross-validation (stratified on age, sex, and the outcome variable) on the validation cohort was used to evaluate the results of a grid search on the training cohort comparing number of input features, number of variables to consider at each split, number of splits, and number of trees for random forest models. No other model types were considered. The top performing approach was selected on the basis of median AUC on the validation cohort. The code for implementing the process for feature engineering and model selection is in the ‘Code availability’ section. TRIPOD: Specify type of model, all model-buildling procedures....Various types of model are used in medical prediction research (112). Most models are derived using multivariable regression. The logistic regression model is most often applied for binary ndpoints, such as presence versus absence of disease in diagnostic models or short-term prognostic events (for example, 30- day mortality). The semi-parametric Cox proportional hazards regression model is most often applied for time-to-event outcomes in the case of longer-term prognostic outcomes (for example, 10-year cardiovascular disease risk), although fully parametric models can also be used for time-to-event data (280, 281). Authors should clearly identify the regression model being used. If a logistic regression model is being used in place of a time-to-event approach for predicting longer-term prognostic outcomes, then a clear rationale should be reported. Developing (and validating) models predicting long-term outcomes using logistic regression inherently requires all participants to have been followed up for the entire time period. Many variants of regression models are available for binary, multinomial, ordered, continuous, and other outcomes (2). Other types of prediction model include regression trees and machine learning techniques, such as neural networks and support vector machines (275). If such an alternative approach is used, it is recommended to provide a motivation for this choice..[Examples and elaboration provided] CHARMS: Modelling method (e.g., logistic, survival, neural network, or machine learning techniques)	Overview of which ML model types will be tested to decide which is the best			yh	ym		yh								yh		4	3	"reported" "reported" "reported" "reported"	"reported"	"reported" "reported" "reported" "reported"		"reported"	"reported" "reported" "reported" "reported"	"reported"		"reported"	"reported"	"reported"	"reported"		2	0	0	10	0		12		4		Model Building	Model Development
	Model Choice Appropriate for Data Complexity/Model Assumptions Satisfied (e.g., censoring, competing risks, sampling of control participants appropriatley handled)) CHARMS: Modelling assumptions satisfied PROBAST; 4.6 Were complexities in the data (e.g., censoring, competing risks, sampling of control participants) accounted for appropriately? The development and validation of prediction models must ensure that the statistical methods used and their underlying assumptions are appropriate for the study design and type of outcome data analyzed. Here, we draw attention to some key considerations related to complexities in the data that can lead to ROB in the estimated predictive performance of the model if not appropriately accounted for in the analyses. As discussed under signaling question 1.1, if a case– cohort or nested case– control design is used for a prediction model, the analysis method must account for the sampling fractions (from the original cohort) to allow proper estimation of the absolute outcome probabilities (97, 99, 105, 109). For example, in a diagnostic prediction model (development or validation) study using a nested case– control design where a fraction of all control participants are sampled from the original cohort, a logistic regression in which the control participants are weighted by the inverse of their sampling fraction needs to be applied instead of a standard logistic regression, otherwise the predicted risks by the model will be biased. When such appropriate adjustments for sampling fractions are made, they alleviate the ROB concerns raised in signaling question 1.1. If they are not made, assessors should score an N only once to either signaling question 1.1 or this signaling question. For prognostic models to predict long-term outcomes in which censoring occurs, a time-to-event analysis, such as a Cox regression, should be used to include censored participants up to the end of their follow-up. Use of logistic regression models that simply exclude censored participants with incomplete follow-up is inappropriate. Using a flawed logistic regression approach leads to a selected data set that includes fewer persons without the outcome, which biases predicted risks because those with the outcome are overrepresented. Time-to-event analysis correctly deals with these censored individuals. When prominent competing risks are present, they should also be accounted for in the time-to-event analysis during development of a prognostic model. An example of competing risks would be in a model for occurrence of a second hip replacement, where death in elderly patients with a first hip replacement may occur before the second hip replacement. If competing risk is not correctly accounted for, absolute risk predictions will be overestimated and biased because patients with the competing event are simply censored (193). Also, correct modeling methods are needed when each person can have more than 1 event, such as in a model of epilepsy seizure, where some persons have more than 2 seizures. Multilevel or random-effects (logistic or survival) modeling methods would be needed to avoid underestimation and bias in predictor effects (194 –197). Statistical expertise will be required to identify these and other issues in specific studies. The issues we have highlighted here will typically be the most important to be aware of in prediction modeling studies. If assessors deem that a study has ignored key statistical complexities, high ROB is indicated on this signaling question. Example. Aslibekyan and colleagues (86) used a conditional logistic regression model to develop a prognostic prediction model for MI. Included participants provided data between 1994 and 2004; however, whether all individuals had predictor values recorded at the start of the period (vs. entering after 1994 and thus having a shorter follow-up) is unclear. If all individuals entered with predictor values in 1994, the model would predict risk for developing MI by 10 years (that is, by 2004) and be interpretable. However, if some individuals entered after 1994, then interpretation and bias of the logistic model is a concern because predictions are not specific to a particular time period and the length of follow-up is being ignored. If participants had different follow-up times, it would be better for a survival analysis model to be fitted to allow risk predictions over time and delayed entry of participants. Further, the prevalence of competing risk for death due to non-MI conditions was unclear, even though the population included persons up to age 86 years. Such issues may be a consequence of the case– control (rather than cohort) nature of the study. Thus, ROB was not avoided because of these statistical complexities and this signaling question should be rated as N or PN. Example. In Rietveld and colleagues' study (89), the development of a diagnostic model using standard logistic regression was relatively straightforward because the developed model aimed to predict risk for bacterial conjunctivitis using a full cohort approach (without sampling) and therefore did not involve follow-up, censoring, or competing events. Here, this signaling question should be answered as Y.	Model Choice Appropriate for Data Complexity/Model Assumptions Satisfied (e.g., censoring, competing risks, sampling of control participants appropriatley handled))														yh	yh	2	2	"reported"		"reported"				"reported"		"reported"		"reported"	"reported"		6	0	0	6	0		12		4		Model Building	Model Development
	Model Development Process: Model Selection strategy, Hyperparameter Tuning, Fairness constraints, etc. Model Cards: Information about training algorithms, parameters, fairness constraints or other applied approaches, and features... Pretrained for face recognition then fine-tuned with cross-entropy loss for binary smiling classification. Guidelines: e.g. Specify the model selection strategy. Common methods include K-fold validation or bootstrap to estimate the loss function on a grid of candidate parameter values. For K-fold validation, proper stratification by the response variable is needed. For model selection, include discussion on (1) balance between model accuracy and model simplicity or interpretability, and (2) the familiarity with the modeling techniques of the end user.i) MI-CLAIM: Details on the models that were evaluated and the code developed to select the best model are provided....MI-CLAIM: Details on the models that were evaluated and the code developed to select the best model are provided....The type of models that were evaluated and the process used for selecting the top performing combination of model type, hyperparameters, and data formatting should be clearly described... An example statement is provided in Box 1: the process of preparing the baseline standard-of-care models should be described in equivalent detail, and should include information about the availability or existing use of baseline methods and data...Samples were randomly divided into three partitions: training, validation, and test (60:20:20). Fivefold cross-validation (stratified on age, sex, and the outcome variable) on the validation cohort was used to evaluate the results of a grid search on the training cohort comparing number of input features, number of variables to consider at each split, number of splits, and number of trees for random forest models. No other model types were considered. The top performing approach was selected on the basis of median AUC on the validation cohort. The code for implementing the process for feature engineering and model selection is in the ‘Code availability’ section. MINIMAR: Optimization....model or parameter tuning applied...Generated vectors with a dimension of 300 and a window size of 5 ...Documented and provided for all models in detail TRIPOD: Specify type of model, all-building procedures....All the statistical methods used in the development of a prediction model should be reported. The general principle is that enough detail should be given such that a knowledgeable reader with access to the original data could verify the reported results (www.icmje.org). Moreover, the reader should be able to understand the reasons for the approaches taken....A common procedure is to apply an automated variable selection method in the multivariable modeling. Several variants are available in most current software, including forward selection, backward elimination, and their combination. ML Test Score: All hyperparameters have been tuned. A ML model can often have multiple hyperparameters, such as learning rates, number of layers, layer sizes and regularization coefficients. Methods such as a grid search [9] or a more sophisticated hyperparameter search strategy [10] [11] not only improve prediction quality, but also can uncover hidden reliability issues Risk: Two broad common strategies are found in the literature, with variants within each strategy: full model versus predictor selection strategy. In the full model approach, all a priori selected candidate predictors are included in the multivariable analyses and no further predictor selection is used... The other main approach is the use of predictor selection in the multivariable analyses. Here, candidate predictors that do not contribute usefully in the multivariable model are removed. Backward elimination starts with all candidate predictors in the multivariable model and runs a sequence of tests to remove or keep variables in the model based on a predefined nominal significance level for variable exclusion, for example, using the log likelihood ratio test for comparing two models. Conversely, in the less preferable forward selection approach, the model is built up in steps from the best candidate predictors...[Example provided in first paper] ABCD: "Step 4: Model estimation Once a model is specified, regression coefficients need to be estimated. For logistic and Cox regression models, we commonly estimate coefficients with maximum likelihood (ML) methods. Some modern techniques have been developed that aim to limit overfitting of a model to the available data, such as statistical shrinkage techniques,30 penalized ML estimation,31 and the least absolute shrinkage and selection operator (LASSO).11,32 For the model estimated in 259 patients, we found a shrinkage factor of 0.82. The regression coefficients should be multiplied by that value to provide more reliable predictions for new patients." CHARMS: Method for selection of predictors during multivariable modelling (e.g., full model approach, backward or forward selection) and criteria used (e.g., p-value, Akaike Information Criterion)....Shrinkage of predictor weights or regression coefficients (e.g., no shrinkage, uniform shrinkage, penalized estimation)....Just as the selection of predictors for inclusion in the multivariable modelling can contribute to optimistic and biased models due to overfitting, so can the selection of predictors during multivariable modelling. There is no consensus on the best method, but certain methods have been shown to be less useful and increase the risk of model overfitting, such as forward selection techniques [51],[55],[58],[117]. Two of the most commonly used methods are the “full model approach”, and “backward elimination”. The full model approach pre-specifies all predictors in the final model and no predictors are omitted, which avoids predictor selection bias [51],[58]. Whilst this approach sounds attractive, it requires substantive prior knowledge about the most promising candidate predictors [59], which is not always straightforward. Backward elimination starts with all candidate predictors in the model and runs a sequence of statistical tests to remove them from or keep them in the model based on a pre-specified criterion. Possible criteria for predictor inclusion include Akaike or Bayesian Information Criterion, the use of a nominal p-value (e.g., <0.05 based on the log likelihood ratio test in regression approaches), or using a change in the model's c-index (see below) [58]. The choice of a relatively small nominal significance level for predictor selection (e.g., p-value<0.05 or even <0.01) generates models with fewer predictors, but increases the chance of missing potentially important predictors, while larger levels (e.g., p<0.20 or p<0.25) increase the risk of selecting less important predictors. In both cases, overfitting may arise, particularly in small datasets [51],[55],[58],[59]. To address possible overfitting of a model, shrinkage techniques can be used to adjust the estimated weights of the predictors. The corresponding adjusted estimates of predictive performance are likely to be closer to the predictive accuracy that will be found when the developed model is applied to other individuals. Hence, studies that develop prediction models that are adjusted or shrunk are less prone to bias. The need for use of shrinkage methods increases with smaller datasets, although in datasets with a low number of EPV, even shrinkage methods cannot account for all bias [51],[58],[117],[118]. Given the strengths and weaknesses of various modelling and predictor selection strategies, the systematic review should record all information on the multivariable modelling, so readers can gain insight into how each model was developed. PROBAST: 4.8 Were model overfitting and optimism in model performance accounted for? (Model development studies only) As discussed under signaling questions 4.1, 4.2, and 4.5, quantifying the predictive performance of a model on the same data from which the model was developed (apparent performance) tends to give optimistic estimates of performance due to overfitting—that is, the model is too much adapted to the development data set. This optimism is higher when any of the following are present: too few outcome events in total, too few outcome events relative to the number of candidate predictors (small EPV), dichotomization of continuous predictors, use of predictor selection strategies based on univariable analyses, or use of traditional stepwise predictor selection strategies (for example, forward or backward selection) in multivariable analysis in small data sets (small EPV) (49, 50). Therefore, studies developing prediction models should always include some form of internal validation, such as bootstrapping and cross-validation. Internal validation is important to quantify overfitting of the developed model and optimism in its predictive performance, except when sample size and EPV are extremely large. Internal validation means that only the data of the original sample are used—that is, validation is based on the same participant data. If optimism is present, an important further step is to adjust or shrink the model predictive performance estimates (such as c-index) and predictor effects in the final model. Unfortunately, this is not typically done. Use of regression coefficients that have not been shrunk or adjusted for optimism will lead to biased (commonly too extreme) predictions when the unshrunk model is used in other individuals. For example, a uniform (linear) shrinkage factor, as can be obtained from a bootstrap procedure, might be applied to all estimated predictor effects. Penalized regression approaches are also becoming popular, such as ridge regression and lasso regression, which allow each predictor effect to be shrunk differently and even allow exclusion of some predictors entirely (199). Some authors suggest that shrinkage methods do not differ much (200, 201), but others argue in favor of penalized approaches (49, 199). When a prediction model is developed, the need to adjust for model overfitting and optimism is thus greater for studies with a small sample size and low EPV and those using stepwise predictor selection strategies. When internal validation and shrinkage techniques have been used, this signaling question should be answered as Y. Appropriate adjustments for overfitting alleviate ROB concerns due to the issues of low EPV (signaling question 4.1), dichotomization of continuous predictors (signaling question 4.2), and predictor selection procedures (signaling question 4.5). Studies that develop a prediction model but ignore or do not examine misfitted models should be rated as N for this signaling question, especially in the presence of small samples, low EPV, categorization of continuous predictors, or use of predictor selection strategies. An exception would be extremely large development studies with high EPV, where overfitting is of limited concern. Some studies may use an inappropriate method to examine or adjust for optimism. Researchers often randomly split a data set at the participant level into 2 groups (1 for model development and 1 for internal validation), which has been shown to be an inadequate way to measure optimism (154, 202). Also, researchers often apply bootstrapping and cross-validation techniques to examine optimism but fail to replicate the exact model development procedure (for example, predictor selection procedures, in both univariable and multivariable analysis) and thus may underestimate the actual optimism for their model (203, 204). Such inappropriate methods would lead to an N for this signaling question. Example. Perel and colleagues (88) examined the effect of overfitting in their model development by using bootstrapping. The authors state, “We drew 200 samples with replacement from the original data, with the same size as the original derivation data. In each bootstrap sample, we repeated the entire modelling process, including variable selection. We averaged the C statistics of those 200 models in the bootstrap samples. We then estimated the average C statistic when each of the 200 models was applied in the original sample. The difference between the two average C statistics indicated the ‘optimism’ of the C statistic in our prognostic model” (88). However, although the optimism in the c-statistic was examined, the optimism in absolute risk predictions was not considered, and thus no shrinkage factor was applied to the predictor coefficients. Nevertheless, the reported optimism in the c-statistic was very small (0.001), so the signaling question should be answered as PY or Y. Example. Rietveld and colleagues' study (89) should be rated as PN or N because they did not use statistical methods to address overfitting. The authors used a predictor selection procedure based first on univariable P values and then on multivariable P values, and they also considered interactions between included predictors; thus, potential for overfitting is large. However, no examination of overfitting was made, and no attempt to shrink because of optimism was reported. The authors do report having used bootstrapping. However, this seems to be a check on the effect of outliers and estimating CIs rather than a way to examine overfitting and optimism in discrimination and calibration performance.	What parameters, including constraints and penalties added as loss terms (e.g. shrinkage penalties), were used to train and select models	yh		yh	yh	yh	yh				yh	yh		yh	yh	yh	10	10		"reported"			"reported"	"reported"			"reported"	"reported"	"reported"	"reported"		5	0	0	7	0		12		2		Model Building	Model Development
	Model Training is Reproducible ML Test Score: Infra 1: Training is reproducible: Ideally, training twice on the same data should produce two identical models. Deterministic training dramatically simplifies reasoning about the whole system and can aid auditability and debugging. For example, optimizing feature generation code is a delicate process but verifying that the old and new feature generation code will train to an identical model can provide more confidence that the refactoring was correct. This sort of diff-testing relies entirely on deterministic training. Unfortunately, model training is often not reproducible in practice, especially when working with non-convex methods such as deep learning or even random forests. This can manifest as a change in aggregate metrics across an entire dataset, or, even if the aggregate performance appears the same from run to run, as changes on individual examples. Random number generation is an obvious source of nondeterminism, which can be alleviated with seeding. But even with proper seeding, initialization order can be underspecified so that different portions of the model will be initialized at different times on different runs leading to non-determinism. Furthermore, even when initialization is fully deterministic, multiple threads of execution on a single machine or across a distributed system [16] may be subject to unpredictable orderings of training data, which is another source of non-determinism. How? Besides working to remove nondeterminism as discussed above, ensembling models can help.	Provide a check that model training is reproducible										yh						1	1			"reported"											11	0	0	1	0		12		11		Model Building	Model Development
	Offline proxy metrics correlate with actual online impact metrics ML Test Score: Model 2: Offline proxy metrics correlate with actual online impact metrics: A user-facing production system’s impact is judged by metrics of engagement, user happiness, revenue, and so forth. A machine learning system is trained to optimize loss metrics such as log-loss or squared error. A strong understanding of the relationship between these offline proxy metrics and the actual impact metrics is needed to ensure that a better scoring model will result in a better production system. How? The offline/online metric relationship can be measured in one or more small scale A/B experiments using an intentionally degraded model.	Check that training/learning objectives for ML are correlated with desired clinical impact metrics										yh						1	1														12	0	0	0	0		12		12		Model Building	Model Development
	Interaction Terms, if done TRIPOD: Most prediction models include predictors as main effects, which assumes that effects of all predictors are additive. Note that additivity here is assumed on the scale of the modeling: on the log odds scale for logistic regression and on the log hazard scale for a Cox regression model. This additivity implies multiplicative effects on the original odds and hazard scales, respectively (273). The additivity assumption means that the predictive effect of each predictor is the same, regardless of the values of the other predictors. This ssumption can formally be tested by assessing statistical interaction between the predictors (112). Few reported prediction models contain interactions, and it seems that few researchers examine them. This approach is generally reasonable because interaction terms rarely add to the predictive ability of the model. If many interactions are examined and only the strongest included in the prediction model, this would contribute to model overfitting, leading to overly optimistic performance estimates (2). Authors should restrict examination of predictor interactions to a small number with prior rationale, rather than simply testing all possible interactions, particularly when the sample size is small. An alternative to interaction testing is to develop different models for different subgroups: for example, for men and women, or adults and children (278). Because of the drastic reduction in sample size and corresponding danger of model overfitting, this approach is rare and should only be considered when the sample size is large. Survival models often also assume that predictor effects are constant over time (that is, that hazards are proportional). This is similar to assuming that there are no interactions of effects by time. Some consider testing of the proportional hazards assumption good statistical practice, whereas others warn of the risks for overfitting and optimism if models are adjusted based on statistically significant nonproportional effects, in a similar manner as described above with predictor selection strategies (2, 112). Authors should report procedures for testing interactions and proportionality of hazards in survival models, if conducted. ABCD: A related issue is how researchers should deal with assumptions in regression models, such as that the effect of one predictor is the same irrespective of the value of other predictors. This additivity assumption can be relaxed by including statistical interaction terms.2 In the full GUSTO-I data set, one such term was included in the prediction model (age* Killip class).8 It appeared that the prognostic effect of higher Killip class was less strong for older than for younger patients. For time-to-event data, the Cox model assumes proportionality of effects, which can be tested with interaction terms including time.2	Describe which features were allowed interactions.						yh							yh			2	2														12	0	0	0	0		12		0		Model Building	Model Development
	Post-model Input Variable selection strategy: TRIPOD: Predictor selection..by examining the predictor–outcome= association, which may include: Removing predictors (e.g., based on P value or magnitude of regression coefficients) Shrinking regression coefficients of selected predictors to zero (e.g., by lasso method)...A common procedure is to apply an automated variable selection method in the multivariable modeling. Several variants are available in most current software, including forward selection, backward elimination, and their combination. Backward elimination starts with a full model comprising all potential predictors; variables are sequentially removed from the model until a prespecified stopping rule (such as a P value or the Akaike information criterion [AIC]) is satisfied. Forward selection starts with an empty model, and predictors are sequentially added until a prespecified stopping rule is satisfied. Backward elimination is generally preferred if automated predictor selection procedures are used because all correlations between predictors are considered in the modeling procedure (288). Use of automated predictor selection strategies during the multivariable modeling may yield overfitted and optimistic models, particularly when sample size is small (2, 23–25, 32, 112, 289, 290). The extent of overfitting due to the use of predictor selection strategies may be estimated, however, and accounted for in so-called internal validation procedures (Box C and Figure 1). A critical issue in these automated predictor selection procedures is the criterion for predictors to be selected for inclusion in the model (2). Often, the predictor's significance level (_x0004_) is set to 0.05, as is common for hypothesis testing. However, simulation studies indicate that a higher value should be considered, particularly in small data sets (25). In such cases, use of the AIC for selection is an attractive option; it accounts for model fit while penalizing for the number of parameters being estimated and corresponds to using _x0004_alpha = 0.157 (2, 112, 291, 292). Risk: Predictor selection in the multivariable modelling: selection based on univariable analysis (single predictoreoutcome associations) is discouraged. Preferably, if needed, backwards selection or a full model approach should be used, depending on a priori knowledge...Developing the final model (predictor selection) There is no consensus about the best method of arriving at the final model; that is, how candidate predictors are to be selected for inclusion in the multivariable analyses and subsequently how predictors are selected for inclusion in the final prediction model. Two broad common strategies are found in the literature, with variants within each strategy: full model versus predictor selection strategy. In the full model approach, all a priori selected candidate predictors are included in the multivariable analyses and no further predictor selection is used: all candidate predictors are included in the final prediction model. Proponents argue that this avoids so-called predictor selection bias (eg, incorrectly including spurious predictors in the final model) and overfitting.2 46 The full model, however, is often not easy to define as it requires prior knowledge about the most promising candidate predictors, certainly when the number of events is limited and studying too many candidate predictors must be avoided.46 62 ABCD: Step 3: Model specification Various strategies may be followed to choose predictors for inclusion in the prediction model. Stepwise selection methods are widely used to reduce a set of candidate predictors, but have many disadvantages. In particular, when the numbers of events are low, the selection is instable, the estimated regression coefficients are too extreme, and the performance of the selected model is overestimated.2,10,16,29 In the small sample of 259 patients, age and systolic blood pressure were statistically significant predictors, but Killip class (P ¼ 0.31) and heart rate (P ¼ 0.92) were not. In the total GUSTO-I data set, the sample size was large enough to rely on statistical testing for identification of predictors. All 14 predictors selected for the GUSTO-I model had P-values ,0.01.8.....We note that iterative cycles of testing of the importance of predictors, assumptions in the model, and adaptation may lead to a model that fits the data well. But such a model may provide predictions that do not generalize to new subjects outside the data under study (‘overfitting’).2,16 A simple, robust model may not fit the data perfectly, but should be preferred to an overly fine-tuned model for the specific data under study. Similarly, predictor selection should usually consider clinical knowledge and previous studies rather than solely rely on statistical selection methods.2,16	Describe any further filtration of features once model was developed (e.g. stepwise selection)						yh					yh		yh			3	3	"reported"	"reported"	"reported"	"reported"	"reported"	"reported"			"reported"	"reported"	"reported"			3	0	0	9	0		12		3		Model Building	Model Development
MODEL SUMMARY	FInal Model Type/Model Architecture Model Cards: Model type: What type of model is it? This includes basic model architecture details, such as whether it is a Naive Bayes classifier, a Convolutional Neural Network, etc. This is likely to be particularly relevant for software and model developers, as well as individuals knowledgeable about machine learning, to highlight what kinds of assumptions are encoded in the system...Convolutional Neural Net.) Model Facts: Model Type: Recurrent Neural Network Guidelines: Determine a set of candidate modeling techniques (eg, logistic regression, random forest, or deep learning). If only one type of model was used, justify the decision for using that model.g... Report the final model and performance...If possible, report the parameter estimates in the model and their confidence intervals. When the direct calculation of confidence intervals is not possible, report nonparametric estimates from bootstrap samples. MI-CLAIM: The type of models that were evaluated and the process used for selecting the top performing combination of model type, hyperparameters, and data formatting should be clearly described. An example statement is provided in Box 1: the process of preparing the baseline standard-of-care models should be described in equivalent detail, and should include information about the availability or existing use of baseline methods and data. MINIMAR: Model architecture Algorithm type (eg, machine learning, deep learning, etc.) ElasticNet regularized regression Recurrent neural networks, attention-based time-aware neural network model, and neural network TRIPOD: Model Specification...Present the full prediction model to allow predictions for individuals (i.e. all regression coefficients, and model intercept or baseline survival at a given time point)...Prediction models should be presented in adequate detail to allow predictions for individuals, either for subsequent validation studies or in clinical practice ...). For a binary outcome, this means presenting the regression coefficient or odds ratio for each predictor in the model and the intercept. It is good general practice also to report confidence intervals for each estimated coefficient (403), although these are not used in a validation study or in clinical practice. The same considerations apply to a parametric survival model for prognostic (long-term) time-to-event outcomes. If shrinkage methods have been used (item 10b), then both the original and shrunken regression coefficient or hazard ratio for each predictor in the model, along with its confidence interval. However, the Cox model has no intercept, and individual survival probabilities are estimated relative to an unspecified baseline survival function. Probabilities thus cannot be estimated from the regression coefficients alone. To allow estimation of outcome probabilities for individuals at a specific time point, authors should report the cumulative baseline hazard (or baseline survival) for 1 or more clinically relevant time points (item 15b). In cardiovascular and oncologic research, 5-year or 10- year survival is often chosen, but other time points may also be relevant. Alternatively, authors developing prediction models using Cox regression should consider estimating and reporting the baseline hazard function using fractional polynomials or restricted cubic splines (297, 309, 373, 404). It may not be easy to provide full details of a complex model (for example, the ICNARC model [405]). In other cases, models are updated regularly and continually made available on the Web rather than explicitly coefficients should be reported. Regardless of model complexity or frequency of model updating, we strongly recommend the specification of the full model in the peer-reviewed article or in a Web appendix. If the details of a model remain unpublished, it can never be validated, and indeed it is highly questionable whether such a model should be considered for clinical use (312, 314, 406). Specific terminology relating to the model type and architecture should be detailed in the abstract. Risk: The final prediction model should always be presented as the original regression model equation, that is, regression coefficients (including the intercept for a logistic model). Accordingly, future researchers and users can apply the model to new individuals to obtain predicted risk. Such a model can also be made available as an online calculator (see eg, http://ASSIGN-score.com) or as a nomogram.46 A model can also be presented as a simplified but approximate model or scoring rule when the original predictor weights (regression coefficients) are converted and rounded to numbers that are easy to add, which are then related to absolute outcome probabilities.77 How this approximation is done has implications for the impact of the model in practice (as discussed in the next paper of this series). Moreover, such rounding and simplification typically leads to loss of information conveyed by the predictors, and thus to a reduction in predictive performance (eg, c-index). Hence, it is recommended to also provide the c-index of the simplified model to enable readers to compare it with the original, untransformed model performance CHARMS: Final and other multivariable models (e.g., basic, extended, simplified) presented, including predictor weights or regression coefficients, intercept, baseline survival, model performance measures (with standard errors or confidence intervals) PROBAST: 4.9 Do predictors and their assigned weights in the final model correspond to the results from the reported multivariable analysis?† Yes/probably yes: If the predictors and regression coefficients in the final model correspond to reported results from multivariable analysis. No/probably no: If the predictors and regression coefficients in the final model do not correspond to reported results from multivariable analysis. No information: If it is unclear whether the regression coefficients in the final model correspond to reported results from multivariable analysis...4.9 Do predictors and their assigned weights in the final model correspond to the results from the reported multivariable analysis? (Model development studies only) Predictors and coefficients of the final developed model, including intercept or baseline components, should be fully reported to allow others to correctly apply the model to other individuals. Mismatch between the presented final model and the reported results from the multivariable analysis (such as the intercept and predictor coefficients) is frequent. A review of prediction models in cancer in 2010 found that only 13 of 38 final prediction model equations (34%) used the same predictors and coefficients as the final presented multivariable analyses, 8 used the same predictors but different coefficients, 11 used neither the same coefficients nor the same predictors, and 6 used an unclear method to derive the final prediction model from the presented results of the multivariable analysis (121). Bias can arise when the presented final model and the results reported from the multivariable analysis do not match. One way this can occur is when nonsignificant predictors are dropped from a larger model to arrive at a final presented model but the predictor coefficients from the larger model are used to define the final model, which are no longer correct. When predictors are dropped from a larger model, it is important to reestimate all predictor coefficients of the smaller model because the latter has become the final model. These newly estimated predictor coefficients are likely different even if nonsignificant or irrelevant predictors from the larger model are dropped. When a study reports a final model in which both predictors and regression coefficients correspond to the reported results of the multivariable regression analysis or model, this question should be answered as Y. If the final model is based only on a selection of predictors from the reported multivariable regression analysis without refitting the smaller model, it should be answered as N or PN. When no information is given on the multivariable modeling from which predictors and regression coefficients are derived, it should be answered as NI. This signaling question is not about detecting improper methods of selecting predictors for the final model; such methods are addressed in signaling question 4.5. Example. Perel and colleagues (88) report the final model with odds ratios for each predictor and interaction term and the model formula with predictor coefficients. The full model would be rated as PY or Y because all predictors from the final multivariable analysis are included with coefficients derived from the multivariable analysis. Perel and colleagues also include a simplified model that was separately developed and validated, with the coefficient terms refitted in the simplified model. If instead the simplified model had not been refitted to correct coefficients for this simplified model with fewer predictors, the article would have been rated as N for this signaling question. Example. Rietveld and colleagues (89) included all predictors in the final model in the simplified clinical score, but this score uses whole numbers to facilitate its usability. These rounded number scores are a derivative of the original weights of the predictors based on the final model: Each multivariably estimated regression coefficient was divided by the lowest regression coefficient (that is, the number 0.61, which was the regression coefficient for the predictor “itching”) and then rounded to the nearest integer. However, for the predictor “two glued eyes,” the coefficient of 2.707 was rounded to 5 rather than 4 (because 2.707/0.61 = 4.4). The signaling question should formally be answered as N because the assigned weights of the predictors do not completely correspond to the results in the final multivariable analysis. Rating the ROB for domain 4. Table 10 shows how the signaling questions should be answered and an overall judgment for domain 4 reached	Clarify the type of final model to be used	yh	yh	yh	ym	yh	yh					yh			yh	yh	9	8	"reported"	"reported"	"reported" "reported" "reported" "reported"	"reported" "reported" "reported" "reported"	"reported" "reported" "reported" "reported"	"reported" "reported" "reported" "reported"	"reported" "reported" "reported" "reported"		"reported"	"reported" "reported" "reported" "reported"	"reported" "reported" "reported" "reported"	"reported" "reported" "reported" "reported"		1	0	0	11	0		12		9		Model Summary	Model Formulation
	Decision Thresholds/Risk Categories Model Cards: Decision thresholds: If decision thresholds are used, what are they, and why were those decision thresholds chosen? When the model card is presented in a digital format, a threshold slider should ideally be available to view performance parameters across various decision thresholds....All metrics reported at the .5 decision threshold, where all error types (FPR, FNR, FDR, FOR) are within the same range (0.04 - 0.14). TRIPOD: Risk Group: Provide details on how risk groups were created, if done.In many prediction model studies, risk groups are created using the probabilities from a multivariable prediction model. Often these are labeled, for example, as low-, intermediate-, and high-risk groups as part of the presentation of results or to aid clinical decision making (items 3a and 20). There is no clear consensus on how to create risk groups, or indeed how many groups to use (43). If risk groups are constructed, authors should specify the boundaries used (that is, the range of predicted probabilities for each group) used and how they were chosen. If, however, the grouping is intended to aid decision making, authors should explain the rationale for the number of risk groups and choice of risk thresholds. There are concerns that use of risk groups may not be in the best interest of patients (2, 112). Such groupings, although arbitrary, may become standardized despite lacking any rationale (for example, for the Nottingham Prognostic Index [378]). Also, the simplification of predictions means that the risks (probabilities) are assumed to be the same for all individuals within each category. Therefore, irrespective of the creation of any risk groups, reports should provide sufficient information (intercept and betas from a logistic regression model, nomograms, or Web-based calculators for detailed or more complex calculations) to enable calculation of subject-specific risks rather than only groupbased risks (item 15a). In a few cases, the risk groups may be formed based on external knowledge that suggests a different treatment or management plan based on specific risk thresholds (for example, whether a statin is indicated or not for preventing cardiovascular disease outcomes when the prognostic risk is above or below a certain threshold [117]). In most cases, however, there is no such explicit guidance based on estimated probabilities. CONSORT-AI: , any effects of human–AI interaction on the outputs should be described in detail, including the level of expertise required to understand the outputs and any training and/or instructions provided for this purpose. For example, a skin cancer detection system that produced a percentage likelihood as its output should be accompanied by an explanation of how this output was interpreted and acted upon by the user, specifying both the intended pathways (for example, skin lesion excision if the diagnosis is positive) and the thresholds for entry to these pathways (for example, skin lesion excision if the diagnosis is positive and the probability is >80%) SPIRIT-AI:d the thresholds for entry to these pathways (for example, skin lesion excision if the diagnosis is positive and the probability is >80%). As with SPIRIT-AI 11a (iv), any effects of human–AI interaction on the outputs should be described in detail, including the level of expertise required to understand the outputs and any training and/or instructions provided for this purpose. For example, a skin cancer detection system that produces a percentage likelihood as output should be accompanied by an explanation of how this output should be interpreted and acted upon by the user, specifying both the intended pathways (for example, skin lesion excision if the diagnosis is positive) and the thresholds for entry to these pathways (for example, skin lesion excision if the diagnosis is positive and the probability is >80%). Risk: For example, the net reclassification improvement (NRI) does this by quantifying the number of individuals that are correctly reclassified into clinically meaningful higher or lower risk categories with the addition of a new predictor, using pre-specified risk groups. They further compared the two models by assessing the NRI for three predefined risk categories (table 2).8 STARD: Definition of and rationale for test positivity cut-offs or result categories of the index test, distinguishing prespecified from exploratory Item 12b. Definition of and rationale for test positivity cut-offs or result categories of the reference standard, distinguishing prespecified from exploratory Example. ‘We also compared the sensitivity of the risk-model at the specificity that would correspond to using a fixed FIT [fecal immunochemical test] positivity threshold of 50 ng/ml. We used a threshold of 50 ng/ml because this was the anticipated cut-off for the Dutch screening programme at the time of the study’.47 Explanation. Test results in their original form can be dichotomous (positive vs negative), have multiple categories (as in high, intermediate or low risk) or be continuous (interval or ratio scale). For tests with multiple categories, or continuous results, the outcomes from testing are often reclassified into positive (disease confirmed) and negative (disease excluded). This is performed by defining a threshold: the test positivity cut-off. Results that exceed the threshold would then be called positive index test results. In other studies, an ROC curve is derived, by calculating the sensitivity–specificity pairs for all possible cut-offs. To evaluate the validity and applicability of these classifications, readers would like to know these positivity cut-offs or result categories, how they were determined and whether they were defined prior to the study or after collecting the data. Prespecified thresholds can be based on (1) previous studies, (2) cut-offs used in clinical practice, (3) thresholds recommended by clinical practice guidelines or (4) thresholds recommended by the manufacturer. If no such thresholds exist, the authors may be tempted to explore the accuracy for various thresholds after the data have been collected. If the authors selected the positivity cut-off after performing the test, choosing the one that maximised test performance, there is an increased risk that the resulting accuracy estimates are overly optimistic, especially in small studies.48 49 Subsequent studies may fail to replicate the findings.50 51 ABCD: Decision-curve analysis Calibration and discrimination are important aspects of a prediction model, and consider the full range of predicted risks. However, these aspects do not assess clinical usefulness, i.e. the ability to make better decisions with a model than without.20 If a prediction model aims to guide treatment decisions, a cut-off is required to classify patients as either low risk (no treatment) or high risk (treatment is indicated). The cut-off is a decision threshold. At the threshold, the likelihood of benefit, e.g. reduced mortality as a result of thrombolytic therapy, exactly balances the likelihood of harm, e.g. bleeding risk and financial costs. A threshold value of, for example, 2% indicates that death of a non-treated patient is 98 : 2 ¼ 49 times worse than the complications of a bleeding incident and costs of an unnecessarily treated patient. It is usually difficult to define a threshold since empirical evidence for the relative weight of benefits and harms is often lacking. Furthermore, some patients may be prepared to take higher risk for a possible benefit than others. It is therefore advised to consider a range of thresholds when quantifying the clinical usefulness of a prediction model.21 Once a threshold has been applied to classify patients as low vs. high risk, sensitivity and specificity are often used as measures for usefulness. Finding an optimal balance between these is again possible with consideration of harms and benefits of treatment, in combination with the incidence of the endpoint. The sum of sensitivity and specificity can only be used as a naive summary indicator of usefulness, since such a sum ignores the relative weight of true positives (considered in sensitivity) and false positives (considered in 1 – specificity).42...Decision threshold Cut-off for a predicted risk to define a low- and a high-risk group The optimal threshold is defined by the balance between the harm of a false-positive classification and the benefit of a true-positive classification21 CHARMS: Risk groups are frequently presented. For reasons described above, data driven methods to create risk groups, such as the “optimal” probability threshold method or at the median, are not recommended [135]. Therefore, it is important to note if and how risk groups were created. Recent reviews in oncology highlighted poor methods and poor reporting for creating risk groups [56],[60].	Clarify any thresholding of model output for downstream decisionmaking(e.g. risk stratifications)	yh					yh	ym	yh			ym	yh	yh	yh		8	6	"reported" "reported" "reported" "reported"	"reported" "reported" "reported" "reported"			"reported" "reported" "reported" "reported"	"reported" "reported" "reported" "reported"	"reported" "reported" "reported" "reported"	"reported" "reported" "reported" "reported"		"reported" "reported" "reported" "reported"	"reported" "reported" "reported" "reported"	"reported"		3	0	0	9	0		12		8		Model Summary	Model Formulation
	Uncertainty/variability approaches (e.g. confidence intervals, bootstrap) Model Cards: Approaches to uncertainty and variability: How are the measurements and estimations of these metrics calculated? For example, this may include standard deviation, variance, confidence intervals, or KL divergence. Details of how these values are approximated should also be included (e.g., average of 5 runs, 10-fold cross-validation)....95% confidence intervals calculated with bootstrap resampling....Confidence. Performance metrics that are disaggregated by various combinations of instrumentation, environments and groups makes it especially important to understand the confidence intervals for the reported metrics. Confidence intervals for metrics derived from confusion matrices can be calculated by treating the matrices as probabilistic models of system performance [24]. Guidelines: If possible, report the parameter estimates in the model and their confidence intervals. When the direct calculation of confidence intervals is not possible, report nonparametric estimates from bootstrap samples. MI-CLAIM: The performance comparison between baseline and proposed model is presented with the appropriate statistical significance. TRIPOD: Report performance measures (with CIs) for the prediction model..All performance measures described in the Methods section (item 10d) should be reported in the Results section, preferably with confidence intervals. If multiple models were developed or evaluated, then the performance measures for each model should be reported. For model development studies, results from internal validation should be reported, including any optimism-corrected performance measures (for example, reporting both the apparent and corrected c-index); item 10b and Box F. If a prediction model has been simplified (item 15b), the performance (for example, c-index) of the original model (for example, the full regression model), as well as any simplified model, should be reported...In addition to reporting a single numerical quantification, graphical approaches to visualize discrimination between persons without and with the outcome are recommended, such as a histogram, density plot, or dot plot for each outcome group (417). CONSORT-AI: 5.4.6. Item 17a. For each primary and secondary outcome, results for each group, and the estimated effect size and its precision (such as 95% confidence interval)... For all outcomes, authors should provide a confidence interval to indicate the precision (uncertainty) of the estimate [48], [235]. A 95% confidence interval is conventional, but occasionally other levels are used. Many journals require or strongly encourage the use of confidence intervals [236]. They are especially valuable in relation to differences that do not meet conventional statistical significance, for which they often indicate that the result does not rule out an important clinical difference. The use of confidence intervals has increased markedly in recent years, although not in all medical specialties [233]. Although P values may be provided in addition to confidence intervals, results should not be reported solely as P values [237], [238]. Results should be reported for all planned primary and secondary end points, not just for analyses that were statistically significant or “interesting.” Selective reporting within a study is a widespread and serious problem [55], [57]. In trials in which interim analyses were performed, interpretation should focus on the final results at the close of the trial, not the interim results [239]. Trust: 3. WHAT INFORMATION DOES THE AI-ENABLED CDS SOFTWARE PROVIDE AT THE POINT OF USE ABOUT THE LOGIC BEHIND THE DECISIONS OR RECOMMENDATIONS THAT IT PRODUCES AND THE DEGREE OF CERTAINTY THAT THESE RECOMMENDATIONS ARE CORRECT? As is noted above, clinicians need to be able to trust the software they are using, as well as understand when some results may be less reliable for certain patients. It is also important to know what information the software may provide in addition to the result so that users can understand how to interpret the result. For example, the software could indicate how certain it is about a specific recommendation or specify key input elements that influenced the recommendation. A CDS software system evaluating mammograms might not only identify areas in the image that could be cancerous but also calculate and tag them with a score indicating how probable it is that the areas are cancerous. If systems operate this way, all of the information should be displayed in a way that users can quickly digest and interpret, such as differentiating problematic areas by color....At the same time, the information that clinicians will need about the certainty of recommendations from CDS systems is likely to differ on the basis of the risks of relying on the system. Software that can influence treatment decisions — such as recommending a specific cancer treatment protocol or thrombolytic therapy for stroke — requires more extensive explanation and information to gain clinician “buy-in” than does software that automates surgical room scheduling, for example. This additional information around the software results will be particularly important when the physician will be taking on medical liability for a decision.12 Ideally, software should supply a confidence interval around the likelihood that any individual prediction is correct. Physicians will probably want to regard recommendations with more suspicion when the confidence intervals around them are broad (e.g., 0.35 to 0.99). Risk: In medical research, a study sample is supposed to be a random draw from a larger (theoretical) target or source population. When a new sample is randomly drawn, it will be similar but not identical, and estimated predictoreoutcome associations and model performances (eg, c-index) may differ due to this sampling effect. The larger the study sample, the more it reflects the source population, and the less the performance in the study sample deviates from the performance that would theoretically be found in the source population. Bootstrapping is a statistical method that aims to mimic this sampling process using only the data at hand by sampling with replacement a study sample of the same size (to preserve the precision) from the original study sample in which the prediction model was developed. Drawing with replacement mimics that random component, making bootstrap samples similar but not identical to the original study sample. In each bootstrap sample (often 100 or 500 samples), the data are analysed as in the original study sample, repeating each step of the model development including applied predictor selection strategies. This may yield a different model developed from each bootstrap sample with corresponding c-index. Subsequently, each bootstrap model is applied to the original study sample (mimicking the source population), yielding a difference in c-index. The average of all these ‘c-index differences’ indicates the optimism in the apparent c-index of the prediction model that was initially developed in the original study sample.2 46 76 With bootstrapping, all data are thus used for model development and it provides insight into the extent to which the developed model (in the original study sample) is overfitted and too optimistic. Moreover, bootstrapping techniques can account for the influences of all predictor selection steps taken in the analyses by repeating the entire selection process in every bootstrap sample. Finally, bootstrapping provides two key estimates: an estimate of the optimism in predictive performance of the developed model, with which the c-index can be adjusted (lowered) to better approximate the expected model performance in new samples; and a so-called shrinkage factor which can be used to adjust the estimated regression coefficients in the final model for overfitting.2 46 76 Thus, bootstrapadjusted performance (eg, c-index) better reflects what can be expected when the model is tested or applied in new individuals from the same theoretical source population. Obviously, the larger the development dataset, the smaller the chance that bootstrapping will reduce optimism. This is not a failing of the bootstrap; it is simply that model building is more reliable and less data driven in larger study samples. We emphasise that no internal validation methods can be a substitute for external validation.41 STARD:Item 14. Methods for estimating or comparing measures of diagnostic accuracy.... Diagnostic accuracy studies can also compare two or more index tests. In such comparisons, statistical hypothesis testing usually involves assessing the superiority of one test over another, or the non-inferiority.57 For such comparisons, authors should indicate what measure they specified to make the comparison; these should match their study objectives, and the purpose and role of the index test relative to the clinical pathway. Examples are the relative sensitivity, the absolute gain in sensitivity and the relative diagnostic OR.58 Item 24. Estimates of diagnostic accuracy and their precision (such as 95% CIs)...Example. ‘Forty-six patients had pulmonary fibrosis at CT, and sensitivity and specificity of MR imaging in the identification of pulmonary fibrosis were 89% (95% CI 77%, 96%) and 91% (95% CI 76%, 98%), respectively, with positive and negative predictive values of 93% (95% CI 82%, 99%) and 86% (95% CI 70%, 95%), respectively’.97 Explanation. Diagnostic accuracy studies never determine a test's ‘true’ sensitivity and specificity; at best, the data collected in the study can be used to calculate valid estimates of sensitivity and specificity. The smaller the number of study participants, the less precise these estimates will be.98 The most frequently used expression of imprecision is to report not just the estimates—sometimes referred to as point estimates—but also 95% CIs around the estimates. Results from studies with imprecise estimates of accuracy should be interpreted with caution, as overoptimism lurks.22 In the example, where MRI is the index test and CT the reference standard, the authors reported point estimates and 95% CIs around them, for sensitivity, specificity and positive and negative predictive value. ABCD: For insight in the importance of predictors, effects are usually expressed on a relative scale, e.g. as an odds ratio (OR). For example, older age is associated with higher 30-day mortality, reflected in an OR of 2.3 per 10 years in GUSTO-I, with 95% confidence interval 2.2 – 2.4. In contrast, risk predictions are expressed as probabilities on an absolute scale between 0 and 100%. For example, predicted risks for 30-day mortality are 2 and 20% for 50 and 80-year-old patients, respectively. Uncertainty can be indicated with 95% confidence intervals. This is relevant for relative effects, but may confuse rather than help patients and clinicians when provided with absolute risk predictions.23 CHARMS: Calibration (calibration plot, calibration slope, Hosmer-Lemeshow test) and Discrimination (C-statistic, D-statistic, log-rank) measures with confidence intervals...Final and other multivariable models (e.g., basic, extended, simplified) presented, including predictor weights or regression coefficients, intercept, baseline survival, model performance measures (with standard errors or confidence intervals)	Provide confidence intervals, statistical significance, or some other handling of uncertainty and variability in model performance metrics	yh		yh	ym		yh	yh		ym		yh	yh	yh	yh		10	8														12	0	0	0	0		12		12		Model Performance and Comparison	Model Development
	Baseline survival (if survival function) TRIPOD: Use of Cox regression predominates for such data, but assessing the calibration of a Cox model is not straightforward because a Cox model is not fully specified. The model allows estimation of relative differences in risk between patients with different characteristics, but because it does not estimate the baseline survival function, it does not estimate absolute risks (event probabilities) (309). The exception to this is when the focus of the Cox-based prediction model is on outcomes at a fixed time point (e.g., risk for cardiovascular death by 10 years). In this instance, only the baseline survival probability at the time point of interest is required, and discrimination and calibration can be assessed using the methods outlined in Box G...Calibration can be examined by superimposing survival curves derived directly from the Cox model (309, 373)....If, in addition, Kaplan–Meier curves are shown for several risk groups in the derivation study, then a comparison between corresponding Kaplan–Meier plots for the derivation and validation data sets supports a rough assessment of model calibration. Good calibration may be inferred (by judgement and not a formal comparison) if the 2 sets of survival curves agree well. Such a calibration assessment is not a strict comparison between observed and predicted values, however, because the Cox model is not being used directly to predict survival probabilities. Without the baseline survival function, it is not possible to judge how good the calibration in an independent sample is (309). CHARMS: Final and other multivariable models (e.g., basic, extended, simplified) presented, including predictor weights or regression coefficients, intercept, baseline survival, model performance measures (with standard errors or confidence intervals)	If a survival function is used, provide the baseline survival function.						yh								yh		2	2	N/A	N/A	N/A	N/A	N/A	N/A	N/A	N/A	N/A	N/A	N/A	N/A		0	12	0	0	0		12		0		Model Summary	Model Formulation
	Reproducibility/Transparency (sufficient information to enable replication) (all yh) MI-CLAIM: Tier 1: complete sharing of the code Tier 2: allow a third party to evaluate the code for accuracy/fairness; share the results of this evaluation Tier 3: release of a virtual machine (binary) for running the code on new data without sharing its details Tier 4: no sharing... Ideally, the code for the complete model-building pipeline should be provided, as well-documented scripts or notebooks, including the exact computer environment requirements, so that an independent researcher can run the pipeline end to end without any modifications to the code being necessary. Preferably, the entire pipeline, beginning with a few examples of properly formatted raw input data and ending with performance evaluation, should be shared via a single container with all of the appropriate versions of necessary dependencies (e.g., through the use of containers and virtualization tools such as Docker). Code for building and running the model should output as many intermediate results as possible so that independent researchers can identify points of divergence when they attempt to reproduce it. The goal here is not for an independent researcher to replicate the exact results but instead for them to replicate the exact process by which the results were generated, providing that second researcher with everything necessary to rapidly validate the results in their own cohorts. This enables the new researcher to determine whether the results are validated in their own clinical settings and also facilitates the transfer of pipelines from one clinical task to another, which rapidly speeds up prototyping and helps the entire field to develop best practices. MINIMAR: How code and data are shared with the community...Code and sample data available via GitHub ...Data is not available; code is available via GitHub TRIPOD: Model Specification...Present the full prediction model to allow predictions for individuals (i.e., all regression coefficients, and model intercept or baseline survival at a given time point..explain how to use the prediction model...If necessary, full specification of the statistical analyses can be given in supplementary material, including providing the computer code used to perform the analyses (item 21). Ideally, this code is accompanied with the individual participant data, permitting full reproducibility, although this may not be feasible unless open access to data is agreed on (271). .[Examples and elaboration provided] CONSORT-AI: CONSORT-AI 25 Extension: State whether and how the AI intervention and/or its code can be accessed, including any restrictions to access or re-use Explanation The trial report should make it clear whether and how the AI intervention and/or its code can be accessed or re-used. This should include details about the license and any restrictions to access. SPIRIT-AI:SPIRIT-AI 29 Extension: State whether and how the AI intervention and/or its code can be accessed, including any restrictions to access or re-use Explanation The protocol should make clear whether and how the AI intervention and/or its code can be accessed or re-used. This should include details about the license and any restrictions to access...Item 31c: Plans, if any, for granting public access to the full protocol, participant-level dataset, and statistical code....Given the central role of protocols in enhancing transparency, reproducibility, and interpretation of trial results, there is a strong ethical and scientific imperative to ensure that full protocols are made publicly available.24 394 395 High quality protocols contain relevant details on study design and conduct that are generally not available in journal publications or trial registries.84 396 It is also important to make available the full study report, such as the “clinical study report” submitted to regulatory agencies by industry sponsors.377 396 397 398 399 400 This detailed report provides the most comprehensive description of trial methods (including the full protocol) and all published and unpublished analyses. In addition, there have increasingly been calls to improve the availability of participant-level datasets and statistical code after journal publication to enable verification and replication of analyses, facilitate pooling with other studies, and accelerate research through open knowledge sharing.372 401 402 403 404 405 406 Avenues for providing access to full protocols include journals,407 408 trial websites, and trial registries.163 Several journals and funders support the sharing of participant level data,405 409 410 411 while others routinely publish a statement regarding sharing of protocols, statistical codes, and datasets for all of their published research articles.412 413 The protocol should indicate whether the trial protocol, full study report, anonymised participant level dataset, and statistical code for generating the results will be made publicly available; and if so, describe the timeframe and any other conditions for access....Example “Data sharing statement No later than 3 years after the collection of the 1-year postrandomisation interviews, we will deliver a completely deidentified data set to an appropriate data archive for sharing purposes.”393 Risk: The final prediction model should always be presented as the original regression model equation, that is, regression coefficients (including the intercept for a logistic model). Accordingly, future researchers and users can apply the model to new individuals to obtain predicted risk. Such a model can also be made available as an online calculator (see eg, http://ASSIGN-score.com) or as a nomogram.46 A model can also be presented as a simplified but approximate model or scoring rule when the original predictor weights (regression coefficients) are converted and rounded to numbers that are easy to add, which are then related to absolute outcome probabilities.77 How this approximation is done has implications for the impact of the model in practice (as discussed in the next paper of this series). Moreover, such rounding and simplification typically leads to loss of information conveyed by the predictors, and thus to a reduction in predictive performance (eg, c-index). Hence, it is recommended to also provide the c-index of the simplified model to enable readers to compare it with the original, untransformed model performance STARD: Index test, in sufficient detail to allow replication, 10b Reference standard, in sufficient detail to allow replication...Differences in the execution of the index test or reference standard are a potential source of variation in diagnostic accuracy.39 40 Authors should therefore describe the methods for executing the index test and reference standard, in sufficient detail to allow other researchers to replicate the study, and to allow readers to assess (1) the feasibility of using the index test in their own setting, (2) the adequacy of the reference standard and (3) the applicability of the results to their clinical question. The description should cover key elements of the test protocol, including details of: the preanalytical phase, for example, patient preparation such as fasting/feeding status prior to blood sampling, the handling of the sample prior to testing and its limitations (such as sample instability), or the anatomic site of measurement; the analytical phase, including materials and instruments and analytical procedures; the postanalytical phase, such as calculations of risk scores using analytical results and other variables. Between-study variability in measures of test accuracy due to differences in test protocol has been documented for a number of tests, including the use of hyperventilation prior to exercise ECG and the use of tomography for exercise thallium scintigraphy.27 40 The number, training and expertise of the persons executing and reading the index test and the reference standard may also be critical. Many studies have shown between-reader variability, especially in the field of imaging.41 42 The quality of reading has also been shown to be affected in cytology and microbiology by professional background, expertise and prior training to improve interpretation and to reduce interobserver variation.43–45 Information about the amount of training of the persons in the study who read the index test can help readers to judge whether similar results are achievable in their own settings. In some cases, a study depends on multiple reference standards. Patients with lesions on an imaging test under evaluation may, for example, undergo biopsy with a final diagnosis based on histology, whereas patients without lesions on the index test undergo clinical follow-up as reference standard. This could be a potential source of bias, so authors should specify which patient groups received which reference standard.2 3	Provide sufficient information to enable reproducibility/replication				yh	yh	yh	yh	yh			ym	ym				7	5														12	0	0	0	0		12		12		Model Building	Other: Logistics
	Indeterminate Output Handling STARD: Item 15. How indeterminate index test or reference standard results were handled. Example. ‘Indeterminate results were considered false-positive or false-negative and incorporated into the final analysis. For example, an indeterminate result in a patient found to have appendicitis was considered to have had a negative test result’.59 Explanation. Indeterminate results refer to those that are neither positive or negative.60 Such results can occur on the index test and the reference standard, and are a challenge when evaluating the performance of a diagnostic test.60–63 The occurrence of indeterminate test results varies from test to test, but frequencies up to 40% have been reported.62 There are many underlying causes for indeterminate test results.62 63 A test may fail because of technical reasons or an insufficient sample, for example, in the absence of cells in a needle biopsy from a tumour.43 64 65 Sometimes test results are not reported as just positive or negative, as in the case of ventilation–perfusion scanning in suspected pulmonary embolism, where the findings are classified in three categories: normal, high probability or inconclusive.66 In itself, the frequency of indeterminate test results is an important indicator of the feasibility of the test, and typically limits the overall clinical usefulness; therefore, authors are encouraged to always report the respective frequencies with reasons, as well as failures to complete the testing procedure. This applies to the index test and the reference standard. Ignoring indeterminate test results can produce biased estimates of accuracy, if these results do not occur at random. Clinical practice may guide the decision on how to handle indeterminate results. There are multiple ways for handling indeterminate test results in the analysis when estimating accuracy and expressing test performance.63 They can be ignored altogether, be reported but not accounted for or handled as a separate test result category. Handling these results as a separate category may be useful when indeterminate results occur more often, for example, in those without the target condition than in those with the target condition. It is also possible to reclassify all such results: as false positives or false negatives, depending on the reference standard result (‘worst-case scenario’), or as true positives and true negatives (‘best-case scenario’). In the example, the authors explicitly chose a conservative approach by considering all indeterminate results from the index test as being false-negative (in those with the target condition) or false-positive (in all others), a strategy sometimes referred to as the ‘worst-case scenario’.	How indeterminate model outputs were handled												yh				1	1														12	0	0	0	0		12		12		Model Summary	Model Formulation
MODEL EXAMINATION	Any model examination Guidelines: Interpretation of the final model... If possible, report the parameter estimates in the model and their confidence intervals. When the direct calculation of confidence intervals is not possible, report nonparametric estimates from bootstrap samples....If possible, report what variables were shown to be predictive of the response variable. State which subpopulation has the best prediction and which subpopulation is most difficult to predict. MI-CLAIM: Common examination approaches based on study type: for studies involving exclusively structured data, coefficients and sensitivity analysis are often appropriate; for studies involving unstructured data in the domains of image analysis or natural language processing, saliency maps (or equivalents) and sensitivity analyses are often appropriate. CONSORT-AI: CONSORT-AI 19 Extension: Describe results of any analysis of performance errors and how errors were identified, where applicable. If no such analysis was planned or done, explain why not Explanation Reporting performance errors and failure case analysis is especially important for AI interventions. AI systems can make errors that may be hard to foresee but that, if allowed to be deployed at scale, could have catastrophic consequences53. Therefore, reporting cases of error and defining risk-mitigation strategies are important for informing when, and for which populations, the intervention can be safely implemented. The results of any erformance-error analysis should be reported and the implications of the results should be discussed. SPIRIT-AI: SPIRIT-AI 22 Extension: Specify any plans to identify and analyze performance errors. If there are no plans for this, explain why not Explanation Reporting performance errors and failure case analysis is especially important for AI interventions. AI systems can make errors that may be hard to foresee but that, if allowed to be deployed at scale, could have catastrophic consequences45. Therefore, identifying cases of error and defining risk-mitigation strategies is important for informing when the intervention can be safely implemented, and for which populations. The protocol should specify whether there are any plans to analyze performance errors. If there are no plans for this, a justification should be included in the protocol...Performance Error. Instances in which the AI intervention fails to perform as expected. This term can describe different types of failures, and it is up to the investigator to specify what should be considered a performance error, preferably based on prior evidence. This can range from small decreases in accuracy (compared to expected accuracy) to erroneous predictions or the inability to produce an output, in certain cases. Trust: 3. WHAT INFORMATION DOES THE AI-ENABLED CDS SOFTWARE PROVIDE AT THE POINT OF USE ABOUT THE LOGIC BEHIND THE DECISIONS OR RECOMMENDATIONS THAT IT PRODUCES AND THE DEGREE OF CERTAINTY THAT THESE RECOMMENDATIONS ARE CORRECT? .... 8. IF A SOFTWARE SYSTEM IS NOT UNDER THE FDA’S AUTHORITY, HOW WAS IT TESTED, AGAINST WHAT STANDARD, AND BY WHOM (OTHER THAN BY ITS DEVELOPERS)? Independent of the FDA or other regulatory authority review, it is important to understand how else AI-enabled CDS software has been tested, and against what standards, by entities other than the software developers. (These test results are reported statistically, often in terminology that clinicians may find foreign to them; a concept such as positive predictive value, e.g., may be referred to as a “c-statistic.”14) Although developers will test a system’s performance, other entities — including health care systems considering adopting the system — will also want to test it (as described further below). ABCD: Step 7: Model presentation As a final step we propose to consider is the presentation of a prediction model, such that it best addresses the clinical needs. Regression formulas can be used, such as the formula published with the GUSTO-I model.8 Many paper-based alternatives are available for easy applicability of a model, including score charts and nomograms.2 A recent trend is to present prediction models as web-based calculators, or as apps for mobile phones and tablets. In the future, prediction models may well be embedded in decision aids and in electronic patient records to support clinical decision-making. CHARMS: Final and other multivariable models (e.g., basic, extended, simplified) presented, including predictor weights or regression coefficients, intercept, baseline survival, model performance measures (with standard errors or confidence intervals) Any alternative presentation of the final prediction models, e.g., sum score, nomogram, score chart, predictions for specific risk subgroups with performance	Report some examination of what the model is doing beyond the primary performance measure.			yh	yh			ym	ym	y				yh	yh		7	4	"reported"			"reported"	"reported"	"reported"		"reported"	"reported"	"reported"	"reported"	"reported"		3	0	0	9	0		12		0		Model Examination	Model Development	Help! do these model examinations look like model development?
	Model coefficients/saliency maps Guidelines: If possible, report the parameter estimates in the model and their confidence intervals. When the direct calculation of confidence intervals is not possible, report nonparametric estimates from bootstrap samples. MI-CLAIM: Visual explanations such as saliency maps21 and their equivalents can be obtained through the use of various methods22....Common examination approaches based on study type: for studies involving exclusively structured data, coefficients and sensitivity analysis are often appropriate; for studies involving unstructured data in the domains of image analysis or natural language processing, saliency maps (or equivalents) and sensitivity analyses are often appropriate. TRIPOD: Model Specification...Present the full prediction model to allow predictions for individuals (i.e. all regression coefficients, and model intercept or baseline survival at a given time point)....[Examples and elaboration provided in examples and elaboration document] Risk: Assigning the relative weight per predictor The multivariable analysis estimates regression coefficients (eg, log odds or HR) of each predictor included in the final model, which are mutually adjusted for the other predictors in the model. The coefficients thus quantify the contribution of each predictor to the outcome probability or risk estimation. More technically, a regression coefficient indicates the effect of a oneunit (or one-step in the case of categorical variables) increase in the level of the relevant predictor on the estimated outcome risk when other predictors in the model are kept constant. Another important parameter from a regression analysis in prediction modelling research is an estimate of the baseline probability or risk (or hazard)dthe estimated risk (hazard) for an individual with all predictor values being zero. For logistic regression the baseline risk is indicated by the model’s intercept. For Cox survival models, which have no intercept, the baseline event risk can be estimated separately.2 Accordingly, predicted probabilities for developing the event within a certain time period can be calculated for individuals by combining the intercept or estimated baseline hazard, the observed values of the predictors and the corresponding regression coefficients in mathematical functions that are specific to the statistical methods used to develop the model. Below we provide various examples, with a logistic model and a Cox model...Presentation of the model The final prediction model should always be presented as the original regression model equation, that is, regression coefficients (including the intercept for a logistic model). Accordingly, future researchers and users can apply the model to new individuals to obtain predicted risk. Such a model can also be made available as an online calculator (see eg, http://ASSIGN-score.com) or as a nomogram.46 A model can also be presented as a simplified but approximate model or scoring rule when the original predictor weights (regression coefficients) are converted and rounded to numbers that are easy to add, which are then related to absolute outcome probabilities.77 How this approximation is done has implications for the impact of the model in practice (as discussed in the next paper of this series). Moreover, such rounding and simplification typically leads to loss of information conveyed by the predictors, and thus to a reduction in predictive performance (eg, c-index). Hence, it is recommended to also provide the c-index of the simplified model to enable readers to compare it with the original, untransformed model performance. ABCD: Step 7: Model presentation As a final step we propose to consider is the presentation of a prediction model, such that it best addresses the clinical needs. Regression formulas can be used, such as the formula published with the GUSTO-I model.8 Many paper-based alternatives are available for easy applicability of a model, including score charts and nomograms.2 A recent trend is to present prediction models as web-based calculators, or as apps for mobile phones and tablets. In the future, prediction models may well be embedded in decision aids and in electronic patient records to support clinical decision-making. CHARMS; Final and other multivariable models (e.g., basic, extended, simplified) presented, including predictor weights or regression coefficients, intercept, baseline survival, model performance measures (with standard errors or confidence intervals) PROBAST: 4.9 Do predictors and their assigned weights in the final model correspond to the results from the reported multivariable analysis?† Yes/probably yes: If the predictors and regression coefficients in the final model correspond to reported results from multivariable analysis. No/probably no: If the predictors and regression coefficients in the final model do not correspond to reported results from multivariable analysis. No information: If it is unclear whether the regression coefficients in the final model correspond to reported results from multivariable analysis...4.9 Do predictors and their assigned weights in the final model correspond to the results from the reported multivariable analysis? (Model development studies only) Predictors and coefficients of the final developed model, including intercept or baseline components, should be fully reported to allow others to correctly apply the model to other individuals. Mismatch between the presented final model and the reported results from the multivariable analysis (such as the intercept and predictor coefficients) is frequent. A review of prediction models in cancer in 2010 found that only 13 of 38 final prediction model equations (34%) used the same predictors and coefficients as the final presented multivariable analyses, 8 used the same predictors but different coefficients, 11 used neither the same coefficients nor the same predictors, and 6 used an unclear method to derive the final prediction model from the presented results of the multivariable analysis (121). Bias can arise when the presented final model and the results reported from the multivariable analysis do not match. One way this can occur is when nonsignificant predictors are dropped from a larger model to arrive at a final presented model but the predictor coefficients from the larger model are used to define the final model, which are no longer correct. When predictors are dropped from a larger model, it is important to reestimate all predictor coefficients of the smaller model because the latter has become the final model. These newly estimated predictor coefficients are likely different even if nonsignificant or irrelevant predictors from the larger model are dropped. When a study reports a final model in which both predictors and regression coefficients correspond to the reported results of the multivariable regression analysis or model, this question should be answered as Y. If the final model is based only on a selection of predictors from the reported multivariable regression analysis without refitting the smaller model, it should be answered as N or PN. When no information is given on the multivariable modeling from which predictors and regression coefficients are derived, it should be answered as NI. This signaling question is not about detecting improper methods of selecting predictors for the final model; such methods are addressed in signaling question 4.5. Example. Perel and colleagues (88) report the final model with odds ratios for each predictor and interaction term and the model formula with predictor coefficients. The full model would be rated as PY or Y because all predictors from the final multivariable analysis are included with coefficients derived from the multivariable analysis. Perel and colleagues also include a simplified model that was separately developed and validated, with the coefficient terms refitted in the simplified model. If instead the simplified model had not been refitted to correct coefficients for this simplified model with fewer predictors, the article would have been rated as N for this signaling question. Example. Rietveld and colleagues (89) included all predictors in the final model in the simplified clinical score, but this score uses whole numbers to facilitate its usability. These rounded number scores are a derivative of the original weights of the predictors based on the final model: Each multivariably estimated regression coefficient was divided by the lowest regression coefficient (that is, the number 0.61, which was the regression coefficient for the predictor “itching”) and then rounded to the nearest integer. However, for the predictor “two glued eyes,” the coefficient of 2.707 was rounded to 5 rather than 4 (because 2.707/0.61 = 4.4). The signaling question should formally be answered as N because the assigned weights of the predictors do not completely correspond to the results in the final multivariable analysis. Rating the ROB for domain 4. Table 10 shows how the signaling questions should be answered and an overall judgment for domain 4 reached	Report model coefficients (regression) or saliency map			yh	yh		yh					yh		yh	yh	yh	7	7									"reported"					11	0	0	1	0		12		10		Model Examination	Model Development
	Top most predictive features Guidelines: If possible, report what variables were shown to be predictive of the response variable.	Report most predictive features of model			ym													1	0											"reported"			11	0	0	1	0		12		10		Model Examination	Model Development
	All features beneficial? ML Test Score: Data 2: All features are beneficial: A kitchen-sink approach to features can be tempting, but every feature added has a software engineering cost. Hence, it’s important to understand the value each feature provides in additional predictive power (independent of other features). How? Some ways to run this test are by computing correlation coefficients, by training models with one or two features, or by training a set of models that each have one of k features individually removed.	A check to see if each feature is helping predictive power										yh						1	1	"reported"		"reported"	"reported"	"reported"	"reported"				"reported"	"reported"			5	0	0	7	0		12		5		Model Examination	Model Development
	Correct / Incorrect Cases MI-CLAIM: Sensitivity analysis for classification models should include a description of the features of the top five cases in which the model was most confident and correct, most confident and incorrect, and least confident. The same philosophy can be applied to regression models through examination of the cases in which the model had the largest error above the true answer, the largest error below the true answer, and the smallest error. For unsupervised models, domain experts can compare learned representations to known archetypes for fidelity. CONSORT-AI 19 Extension: Describe results of any analysis of performance errors and how errors were identified, where applicable. If no such analysis was planned or done, explain why not Explanation Reporting performance errors and failure case analysis is especially important for AI interventions. AI systems can make errors that may be hard to foresee but that, if allowed to be deployed at scale, could have catastrophic consequences53. Therefore, reporting cases of error and defining risk-mitigation strategies are important for informing when, and for which populations, the intervention can be safely implemented. The results of any performance-error analysis should be reported and the implications of the results should be discussed.	Describe cases where the model had high or low performance error				yh			ym									2	1				"reported"										11	0	0	1	0		12		10		Model Examination	Model Development
	Subgroup Analyses Model Cards: Quantitative analyses should be disaggregated, that is, broken down by the chosen factors. Quantitative analyses should provide the results of evaluating the model according to the chosen metrics, providing confidence interval values when possible. Parity on the different metrics across disaggregated population subgroups corresponds to how fairness is often defined [37, 48]. Quantitative analyses should demonstrate the metric variation (e.g., with error bars), as discussed in Section 4.4 and visualized in Figure 2. The disaggregated evaluation includes: Unitary results: How did the model perform with respect to each factor? [Reviewer 3'S NOTE 1/27/2021-- THEY PROVIDED PLOTS SHOWING BREAKDOWN IN FIGURE 2, FIGURE 3])...To show an example of a model card for an image classification problem, we use the public CelebA dataset [36] to examine the performance of a trained “smiling” classifier across both age and gender categories. Figure 2 shows our prototype. These results demonstrate a few potential issues. For example, the false discovery rate on older men is much higher than that for other groups. This means that many predictions incorrectly classify older men as smiling when they are not. On the other hand, men (in aggregate) have a higher false negative rate, meaning that many of the men that are in fact smiling in the photos are incorrectly classified as not smiling. The results of these analyses give insight into contexts the model might not be best suited for. For example, it may not be advisable to apply the model on a diverse group of audiences, and it may be the most useful when detecting the presence of a smile is more important than detecting its absence (for example, in an application that automatically finds ‘fun oments’ in images). Additional finetuning, for example, with images of older men, may help create a more balanced performance across groups..... Evaluation factors: Which factors are being reported, and why were these chosen? If the relevant factors and evaluation factors are different, why? For example, while Fitzpatrick skin type is a relevant factor for face detection, an evaluation dataset annotated by skin type might not be available until reporting model performance across groups becomes standard practice....Evaluation factors are gender and age group, as annotated in the publicly available dataset CelebA [36]. Further possible factors not currently available in a public smiling dataset. Gender and age determined by third-party annotators based on visual presentation, following a set of examples of male/female gender and young/old age. Further details available in [36]. Guidelines: (State which subpopulation has the best prediction and which subpopulation is most difficult to predict.) MI-CLAIM: If any important subgroups of patients were identified a priori in Part 1, the performance of the baseline and model in each of those subgroups should also be provided in an identically formatted table. CONSORT-AI: Results of any other analyses performed, including subgroup analyses and adjusted analyses, distinguishing pre-specified from exploratory... investigators should also be encouraged to explore differences in performance and error rates across population subgroups..Explanation—Multiple analyses of the same data create a risk for false positive findings [246]. Authors should resist the temptation to perform many subgroup analyses [183], [185], [247]. Analyses that were prespecified in the trial protocol (see item 24) are much more reliable than those suggested by the data, and therefore authors should report which analyses were prespecified. If subgroup analyses were undertaken, authors should report which subgroups were examined, why, if they were prespecified, and how many were prespecified. Selective reporting of subgroup analyses could lead to bias [248]. When evaluating a subgroup the question is not whether the subgroup shows a statistically significant result but whether the subgroup treatment effects are significantly different from each other. To determine this, a test of interaction is helpful, although the power for such tests is typically low. If formal evaluations of interaction are undertaken (see item 12b) they should be reported as the estimated difference in the intervention effect in each subgroup (with a confidence interval), not just as P values. In one survey, 35 of 50 trial reports included subgroup analyses, of which only 42% used tests of interaction [183]. It was often difficult to determine whether subgroup analyses had been specified in the protocol. In another survey of surgical trials published in high impact journals, 27 of 72 trials reported 54 subgroup analyses, of which 91% were post hoc and only 6% of subgroup analyses used a test of interaction to assess whether a subgroup effect existed [249]. Similar recommendations apply to analyses in which adjustment was made for baseline variables. If done, both unadjusted and adjusted analyses should be reported. Authors should indicate whether adjusted analyses, including the choice of variables to adjust for, were planned. Ideally, the trial protocol should state whether adjustment is made for nominated baseline variables by using analysis of covariance [187]. Adjustment for variables because they differ significantly at baseline is likely to bias the estimated treatment effect [187]. A survey found that unacknowledged discrepancies between protocols and publications were found for all 25 trials reporting subgroup analyses and for 23 of 28 trials reporting adjusted analyses [92]. .... Example—“On the basis of a study that suggested perioperative β-blocker efficacy might vary across baseline risk, we prespecified our primary subgroup analysis on the basis of the revised cardiac risk index scoring system. We also did prespecified secondary subgroup analyses based on sex, type of surgery, and use of an epidural or spinal anaesthetic. For all subgroup analyses, we used Cox proportional hazard models that incorporated tests for interactions, designated to be significant at p<0.05 … Figure 3 shows the results of our prespecified subgroup analyses and indicates consistency of effects … Our subgroup analyses were underpowered to detect the modest differences in subgroup effects that one might expect to detect if there was a true subgroup effect”[100]. SPIRIT-AI: Item 20b: Methods for any additional analyses (eg, subgroup and adjusted analyses)...Subgroup analysis Subgroup analyses explore whether estimated treatment effects vary significantly between subcategories of trial participants. As these data can help tailor healthcare decisions to individual patients, a modest number of prespecified subgroup analyses can be sensible. However, subgroup analyses are problematic if they are inappropriately conducted or selectively reported. Subgroup analyses described in protocols or grant applications do not match those reported in subsequent publications for more than two thirds of randomised trials, suggesting that subgroup analyses are often selectively reported or not prespecified.6 7 305 Post hoc (data driven) analyses have a high risk of spurious findings and are discouraged.306 Conducting a large number of subgroup comparisons leads to issues of multiplicity, even when all of the comparisons have been pre-specified. Furthermore, when subgroups are based on variables measured after randomisation, the analyses are particularly susceptible to bias.307 Preplanned subgroup analyses should be clearly specified in the protocol with respect to the precise baseline variables to be examined, the definition of the subgroup categories (including cut-off boundaries for continuous or ordinal variables), the statistical method to be used, and the hypothesised direction of the subgroup effect based on plausibility.308 309 Adjusted analysis Some trials prespecify adjusted analyses to account for imbalances between study groups (eg, chance imbalance across study groups in small trials), improve power, or account for a known prognostic variable. Adjustment is often recommended for any variables used in the allocation process (eg, in stratified randomisation), on the principle that the analysis strategy should match the design.310 Most trial protocols and publications do not adequately address issues of adjustment, particularly the description of variables.6 310 It is important that trial investigators indicate in the protocol if there is an intention to perform or consider adjusted analyses, explicitly specifying any variables for adjustment and how continuous variables will be handled. When both unadjusted and adjusted analyses are intended, the main analysis should be identified (Item 20a). It may not always be clear, in advance, which variables will be important for adjustment. In such situations, the objective criteria to be used to select variables should be prespecified. As with subgroup analyses, adjustment variables based on post-randomisation data rather than baseline data can introduce bias.311 312 ML Test Score: Model 6: Model quality is sufficient on all important data slices: Slicing a data set along certain dimensions of interest can improve fine-grained understanding of model quality. Slices should distinguish subsets of the data that might behave qualitatively differently, for example, users by country, users by frequency of use, or movies by genre. Examining sliced data avoids having fine-grained quality issues masked by a global summary metric, e.g. global accuracy improved by 1% but accuracy for one country dropped by 50%. This class of problems often arises from a fault in the collection of training data, that caused an important set of training data to be lost or late. How? Consider including these tests in your release process, e.g. release tests for models can impose absolute thresholds (e.g., error for slice x must be <5%), to catch large drops in quality, as well as incremental (e.g. the chang in error for slice x must be <1% compared to the previously released model)....Model 7: The model has been tested for considerations of inclusion: Diagnosing such issues is an important step for creating robust modeling systems that serve all users well. Tests that can be run include examining input features to determine if they correlate strongly with protected user categories, and slicing predictions to determine if prediction outputs differ materially when conditioned on different user groups. Bolukbasi et al. [14] propose one method for ameliorating such effects by projecting embeddings to spaces that collapse differences along certain protected dimensions. Hardt et al propose a post-processing step in model creation to minimize disproportionate loss for certain groups in the manner of [15]. Finally, the approach of collecting more data to ensure data representation for potentially under-represented categories or subgroups can be effective in many cases. STARD: Item 17. Any analyses of variability in diagnostic accuracy,= distinguishing prespecified from exploratory...The relative proportion of false-positive or false-negative results of a diagnostic test may vary depending on patient characteristics, experience of readers, the setting and previous test results.2 3 Researchers may therefore want to explore possible sources of variability in test accuracy within their study. In such analyses, investigators typically assess differences in accuracy across subgroups of participants, readers or centres. CHARMS: Any alternative presentation of the final prediction models, e.g., sum score, nomogram, score chart, predictions for specific risk subgroups with performance	Disaggregate performance by subgroup / other important data slice	yh		yh	yh			yh	yh		yh		yh		yh		8	8	"reported"		"reported"	"reported"		"reported" "reported" "reported" "reported"								8	0	0	4	0		12		8		Model Examination	Model Development: Fairness
	Intersectional Subgroup Analyses Model Cards: Quantitative analyses should be disaggregated, that is, broken down by the chosen factors. Quantitative analyses should provide the results of evaluating the model according to the chosen metrics, providing confidence interval values when possible. Parity on the different metrics across disaggregated population subgroups corresponds to how fairness is often defined [37, 48]. Quantitative analyses should demonstrate the metric variation (e.g., with error bars), as discussed in Section 4.4 and visualized in Figure 2. The disaggregated evaluation includes... : Intersectional results: How did the model perform with respect to the intersection of evaluated factors?[Reviewer 3'S NOTE 1/27/2021-- THEY PROVIDED PLOTS SHOWING BREAKDOWN IN FIGURE 2, FIGURE 3])	Disaggregate performance by intersection of subgroups	yh															1	1														12	0	0	0	0		12		12		Model Examination	Model Development: Fairness
	2 model examinations MI-CLAIM: no single examination or interpretation methodology is perfect. For this reason, we require that a minimum of two of the techniques noted above be included as a part of every manuscript. Examination is necessary; however, reporting authors should be free to select and justify any examination approach that addresses the underlying clinical task for which the model or algorithm was designed.	Report at least 2 distinct model examinations.				yh												1	1	"reported"	"reported"	"reported"	"reported" "reported" "reported" "reported"	"reported"	"reported"	"reported"	"reported"	"reported"	"reported"	"reported"	"reported"		0	0	0	12	0		12		1		Model Examination	Model Development
	Sensitivity Analysis MI-CLAIM: Common examination approaches based on study type: for studies involving exclusively structured data, coefficients and sensitivity analysis are often appropriate; for studies involving unstructured data in the domains of image analysis or natural language processing, saliency maps (or equivalents) and sensitivity analyses are often appropriate...Sensitivity analysis for classification models should include a description of the features of the top five cases in which the model was most confident and correct, most confident and incorrect, and least confident.	Perform a sensitivity analysis of the model				ym												1	0										"reported"				11	0	0	1	0		12		9		Model Examination	Model Development
	Performance Error Analysis CONSORT-AI: Describe results of any analysis of performance errors and how errors were identified, where applicable. SPIRIT-AI: Describe results of any analysis of performance errors and how errors were identified, where applicable....Reporting performance errors and failure case analysis is especially important for AI interventions. AI systems can make errors that may be hard to foresee but that, if allowed to be deployed at scale, could have catastrophic consequences45. Therefore, identifying cases of error and defining risk-mitigation strategies is important for informing when the intervention can be safely implemented, and for which populations. The protocol should specify whether there are any plans to analyze performance errors. If there are no plans for this, a justification should be included in the protocol....Performance Error - Instances in which the AI intervention fails to perform as expected. This term can describe different types of failures, and it is up to the investigator to specify what should be considered a performance error, preferably based on prior evidence. This can range from small decreases in accuracy (compared to expected accuracy) to erroneous predictions or the inability to produce an output, in certain cases.	Analyze the model's performance errors							ym	yh								2	1														12	0	0	0	0		12		11		Model Examination	Model Development
	Examination in context of performance discussion MI-CLAIM: The results of model examination must always be considered in the context of the model’s performance. This means that the results of the examination of a model with excellent performance metrics for a particular clinical task should be considered more relevant than the resulting examination of a lower-performing model for the same task.	Discuss the model examination and performance tradeoffs				yh												1	1			"reported"			"reported"	"reported"							9	0	0	3	0		12		8		Model Examination	Model Development
	Discussion of tradeoff between model accuracy and model simplicity/interpretability Guidelines: For model selection, include discussion on (1) balance between model accuracy and model simplicity or interpretability, and (2) the familiarity with the modeling techniques of the end user. MI-CLAIM: Feasibility/significance of model interpretability if examination methods are uninterpretable discussion	Discussion of tradeoff between model accuracy and model simplicity/interpretability			ym	ym												2	0		"reported"	"reported"			"reported"								9	0	0	3	0		12		8		Model Examination	Model Development
	Reliability/robustness of model under underlying distribution shift discussion MI-CLAIM: A discussion of the reliability and robustness of the model as the underlying data distribution shifts is included.	Discuss model reliability under distribution shifts.				ym												1	0				"reported"										11	0	0	1	0		12		10		Model Examination	Model Development
MODEL VALIDATION METHODS	Type of Validation? (internal, external) Model Cards: Datasets: What datasets were used to evaluate the model? Motivation: Why were these datasets chosen? Preprocessing: How was the data preprocessed for evaluation (e.g., tokenization of sentences, cropping of images, any filtering such as dropping images without faces)?...CelebA [36], test data split. • Chosen as a basic proof-of-concept....• A synthetic test set generated using a template-based approach, as suggested in [11], where identity terms are swapped into a variety of template sentences. • Synthetic data is valuable here because [11] shows that real data often has disproportionate amounts of toxicity directed at specific groups. Synthetic data ensures that we evaluate on data that represents both toxic and non-toxic statements referencing a variety of groups. Model Facts: Local Retrospective, Local Temporal Local Prospective, External , Target Population....Before using this model: Test the model retrospectively and prospectively on a diagnostic cohort that reflects the target population that the model will be used upon to confirm validity of the model within a local setting. Guidelines: Define the success criteria for prediction (eg, based on metrics in internal validation or external validation in the context of the clinical problem) Internal validation is the minimum requirement; external validation should also be performed whenever possible. MI-CLAIM: The characteristics of the cohorts (training and test sets) are detailed in the text.. The independence between training and test sets has been proven in the paper. ....There are two main methods for testing for algorithm generalization: internal and external. Multiple different data conventions exist for internal training and testing, such as cross-validation, two-way splits (training, test), and three-way splits (training, validation, and test). Testing with an external cohort from an independent clinic or hospital system is the highest level of validation. MINIMAR: Internal model validation ...Internal 10-fold cross-validation ...Hold-out validation set ...External validation using data from another setting ....Not performed ...Not performed TRIPOD: Studies developing new prediction models should therefore always include some form of internal validation to quantify any optimism in the predictive performance (for example, calibration and discrimination) of the developed model and adjust the model for overfitting...After developing a prediction model, it is strongly recommended to evaluate the performance of the model in other participant data than was used for the model development....External validation may use participant data collected by the same investigators, typically using the same predictor and outcome definitions and measurements, but sampled from a later period (temporal or narrow validation); by other investigators in another hospital or country (though disappointingly rare [27]), sometimes using different definitions and measurements (geographic or broad validation); in similar participants, but from an intentionally different setting (for example, a model developed in secondary care and assessed in imilar participants, but selected from primary care); or even in other types of participants (for example, model developed in adults and assessed in children, or developed for predicting fatal events and assessed for predicting nonfatal events) (19, 20, 26, 28 –30). Trust: It is particularly important to understand what data were used to generate the performance statistics about a software system. In some instances, these will be based on tests performed on a subset of the same data on which the algorithm was trained. (As is noted above, this data subset would have been identified and separated from the larger training data set before training began.) Alternatively, performance statistics can be derived on the basis of data from a completely independent data set, such as that from a different health system. Understanding which data sources were used to generate the performance data will help to determine whether the software system may be “overfitted” to the training data....When such overfitting occurs, the algorithm does not perform as well when it is exposed to new data from another setting. Clinicians need to know that a software system performs well when it is exposed to new data, not just a subset of the data with which it was trained. Risk:To estimate the potential for overfitting and optimism inmodel performance, internal validation techniques are advocated...We emphasise that no internal validation methods can be a substitute for external validation.4 In temporal external validation, new individuals are from the same institution as in the development sample, but in a different (preferably later) time period. In geographical external validation, new individuals are from different institutions or countries as in the development sample. In domain validation, new individuals are very different from the individuals from which the model was developed. External validation of any type consists of taking the original model or simplified score, with its predictors and assigned weights (eg, regression coefficients), as estimated from the development study; obtaining the measured predictor and outcome values in the new individuals; applying the original model to these data; and quantifying the model's predictive performance. ABCD: Step 6: Model validity It is important to separate internal and external validity. Internal validity of a prediction model refers to the validity of claims for the underlying population that the data originated from (‘reproducibility’).19 Internal validation may especially address the stability of the selection of predictors, and the quality of predictions. Using a random sample for model development, and the remaining patients for validation (‘split sample validation’) is a common, but suboptimal form of internal validation.13Better methods are cross-validation and bootstrap resampling, where samples are drawn with replacement from the development sample.2 In the small sample of 259 patients, bootstrapping indicated that the discriminative ability was expected to decrease from 0.82 to 0.78 in new patients. Such internal validation should always be attempted when developing a prediction model (Tables 1 and 2). External validity refers to generalizability of claims to ‘plausibly related’ populations.19 External validation is commonly considered a stronger test for prediction models than internal validation, since it addresses transportability rather than reproducibility. External validity may be evaluated by studying patients whoweremore recently treated (temporal validation), from other hospitals (geographic validation), or treated in fully different settings (strong external validation).19,33 CHARMS: Define the type of prediction modelling studies to include. Examples of study types (Box 1): Prediction model development without external validation in independent data. Prediciton model development with external validation in independent data. External model validation, possibly with model updating.....Method used for testing model performance: development dataset only (random split of data, resampling methods e.g. bootstrap or cross-validation, none) or separate external validation (e.g. temporal, geographical, different setting, different investigators) PROBAST: Prediction model development without external validation: These studies aim to develop prognostic or diagnostic prediction models from a specific development data set. They aim to identify the important predictors of the outcome under study, assign weights (e.g., regression coefficients) to each predictor using some form of multivariable analysis, develop a prediction model to be used for individualized predictions, and quantify the predictive performance of that model in the development set. Sometimes, model development studies may also focus on adding new predictors to established predictors. In any prediction model study, overfitting may occur, particularly in small data sets. Hence, development studies should include some form of resampling or "internal validation” (internal because the same data are used for both development and internal validation), such as bootstrapping or cross-validation. These methods quantify any optimism (bias) in the predictive performance of the developed model. Prediction model development with external validation: These studies have the same aim as the previous type, but the development of the model is followed by quantifying its predictive performance in data external to the development sample (i.e., from different participants). These data may be collected by the same investigators, commonly using the same predictor and outcome definitions and measurements but sampled from a later time period (temporal validation); by other investigators in another hospital or country, sometimes using different definitions and measurements (geographic validation); in similar participants but from an intentionally chosen different setting (e.g., a model developed in secondary care and tested in similar participants from primary care); or even in other types of participants (e.g., a model developed in adults and tested in children). Randomly splitting a single data set into a development and a validation data set is often erroneously referred to as a form of external validation but actually is an inefficient form of internal validation, because the 2 data sets created in this way differ only by chance and the sample size of model development is reduced. When a model predicts poorly when validated in other data, a model validation can be followed by adjusting (or updating the existing model [e.g., by recalibration of the baseline risk or hazard or adjusting the weights of the predictors in the model]) to the validation data set at hand and even by extending the model by adding new predictors to the existing model. In both situations, a new model is in fact being developed after the external validation of the existing model. Prediction model external validation: These studies aim to assess the predictive performance of existing prediction models using data external to the development sample (i.e., from different participants).	Clarify what type of validation is done, whether internal or external	yh	yh	yh	yh	yh	yh			yh		yh		yh	yh	yh	11	11	"reported" "reported" "reported" "reported"	"reported"	"reported" "reported" "reported" "reported"	"reported"	"reported" "reported" "reported" "reported"	"reported" "reported" "reported" "reported"	"reported" "reported" "reported" "reported"	"reported"	"reported" "reported" "reported" "reported"	"reported"	"reported"	"reported"		0	0	0	12	0		12		6		Validation	Model Development
	Internal validation strategy Model Cards: Datasets: What datasets were used to evaluate the model? Motivation: Why were these datasets chosen? Preprocessing: How was the data preprocessed for evaluation (e.g., tokenization of sentences, cropping of images, any filtering such as dropping images without faces)?...CelebA [36], test data split. • Chosen as a basic proof-of-concept....• A synthetic test set generated using a template-based approach, as suggested in [11], where identity terms are swapped into a variety of template sentences. • Synthetic data is valuable here because [11] shows that real data often has disproportionate amounts of toxicity directed at specific groups. Synthetic data ensures that we evaluate on data that represents both toxic and non-toxic statements referencing a variety of groups. Model Facts: Local Retrospective, Local Temporal Local Prospective, External , Target Population....Before using this model: Test the model retrospectively and prospectively on a diagnostic cohort that reflects the target population that the model will be used upon to confirm validity of the model within a local setting. Guidelines: Specify the internal validation strategy. Common methods include random split, time-based split, and patient-based split. ...For retrospective studies, split the data into a derivation set and a validation set. For prospective studies, define the starting time for validation data collection. MI-CLAIM: The characteristics of the cohorts (training and test sets) are detailed in the text..The independence between training and test sets has been proven in the paper...Models are said to be overfit if they have learned very specific patterns within the noise of the training data that do not reflect predictive patterns in the real-world cohorts that the model will be applied to. Information leakage occurs when information that would not be available to a model under real-world circumstances is used to train the model. Examples of this include leaking information from the future into the past in time-series modeling, and leaking information from the test set into the training set, such as the same person having one record in the training set and another in the testing set. These two factors are the strongest drivers of poor generalization out of sample and misrepresentations of model efficacy. Documentation detailing the steps that were taken to prevent overfitting and information leakage is critically important for understanding the impact and implications of any medical AI study...There are two main methods for testing for algorithm generalization: internal and external. Multiple different data conventions exist for internal training and testing, such as cross-validation, two-way splits (training, test), and three-way splits (training, validation, and test). Testing with an external cohort from an independent clinic or hospital system is the highest level of validation...Clarity on how samples were partitioned into separate groups for training and testing at the beginning of the study is essential. Ideally, members of the test cohort will reflect the target clinical population, including the distribution of the clinical outcomes of interest. Methods used to create representative test populations, such as stratified sampling and reporting a comparison of statistics that describe the distribution of variables and outcomes within training and testing populations, should be clearly documented. Documentation must include how any information from the test set was excluded from all activities before the final performance validation. For example, that information should not be considered during feature normalization, model selection, or hyperparameter determination. Cross-validation is not a replacement for a separate test cohort and should not be described as such. MINIMAR: Data Splitting...How data were split for training, testing, and validation ... 10-fold cross-validation ... 80%/10%10% (train/validation/test) TRIPOD: Specify type of model, all model-buildling procedures (including any predictor selection), and method for internal validation....Studies developing new prediction models should therefore always include some form of internal validation to quantify any optimism in the predictive performance (for example, calibration and discrimination) of the developed model and adjust the model for overfitting. Internal validation techniques use only the original study sample and include such methods as bootstrapping or crossvalidation. Internal validation is a necessary part of model development (2)....Randomly splitting a single data set into model development and model validation data sets is frequently done to develop and validate a prediction model; this is often, yet erroneously, believed to be a form of external validation. However, this approach is a weak and inefficient form of internal validation, because not all available data are used to develop the model (23, 32). If the available development data set is sufficiently large, splitting by time and developing a model using data from one period and evaluating its performance using the data from the other period (temporal validation) is a stronger approach. With a single data set, temporal splitting and model validation can be considered intermediate between internal and external validation. Trust and Value: It is particularly important to understand what data were used to generate the performance statistics about a software system. In some instances, these will be based on tests performed on a subset of the same data on which the algorithm was trained. (As is noted above, this data subset would have been identified and separated from the larger training data set before training began.) Risk: To estimate the potential for overfitting and optimism in model performance, internal validation techniques are advocated. Internal validation means that no other data than the study sample are being used. Although this is commonly done by randomly splitting the dataset into two subsets, a development sample (eg, two-thirds of the original dataset) and a validation sample, this approach is statistically inefficient (ie, it ‘wastes data’) because not all available data are used to produce the prediction model. Also, there is an issue of ‘replication instability’ in that different random splits give different results. Bootstrapping is therefore the preferred method for internal validation, certainly when the development sample is relatively small and/or a high number of candidate predictors is studied.38 46 In medical research, a study sample is supposed to be a random draw from a larger (theoretical) target or source population. When a new sample is randomly drawn, it will be similar but not identical, and estimated predictoreoutcome associations and model performances (eg, c-index) may differ due to this sampling effect. The larger the study sample, the more it reflects the source population, and the less the performance in the study sample deviates from the performance that would theoretically be found in the source population. Bootstrapping is a statistical method that aims to mimic this sampling process using only the data at hand by sampling with replacement a study sample of the same size (to preserve the precision) from the original study sample in which the prediction model was developed. Drawing with replacement mimics that random component, making bootstrap samples similar but not identical to the original study sample. In each bootstrap sample (often 100 or 500 samples), the data are analysed as in the original study sample, repeating each step of the model development including applied predictor selection strategies. This may yield a different model developed from each bootstrap sample with corresponding c-index. Subsequently, each bootstrap model is applied to the original study sample (mimicking the source population), yielding a difference in c-index. The average of all these ‘c-index differences’ indicates the optimism in the apparent c-index of the prediction model that was initially developed in the original study sample.2 46 76 With bootstrapping, all data are thus used for model development and it provides insight into the extent to which the developed model (in the original study sample) is overfitted and too optimistic. Moreover, bootstrapping techniques can account for the influences of all predictor selection steps taken in the analyses by repeating the entire selection process in every bootstrap sample. Finally, bootstrapping provides two key estimates: an estimate of the optimism in predictive performance of the developed model, with which the c-index can be adjusted (lowered) to better approximate the expected model performance in new samples; and a so-called shrinkage factor which can be used to adjust the estimated regression coefficients in the final model for overfitting.2 46 76 Thus, bootstrapadjusted performance (eg, c-index) better reflects what can be expected when the model is tested or applied in new individuals from the same theoretical source population. Obviously, the larger the development dataset, the smaller the chance that bootstrapping will reduce optimism. This is not a failing of the bootstrap; it is simply that model building is more reliable and less data driven in larger study samples. We emphasise that no internal validation methods can be a substitute for external validation.41 ABCD: Step 6: Model validity It is important to separate internal and external validity. Internal validity of a prediction model refers to the validity of claims for the underlying population that the data originated from (‘reproducibility’).19 Internal validation may especially address the stability of the selection of predictors, and the quality of predictions. Using a random sample for model development, and the remaining patients for validation (‘split sample validation’) is a common, but suboptimal form of internal validation.13Better methods are cross-validation and bootstrap resampling, where samples are drawn with replacement from the development sample.2 In the small sample of 259 patients, bootstrapping indicated that the discriminative ability was expected to decrease from 0.82 to 0.78 in new patients. Such internal validation should always be attempted when developing a prediction model (Tables 1 and 2). External validity refers to generalizability of claims to ‘plausibly related’ populations.19 External validation is commonly considered a stronger test for prediction models than internal validation, since it addresses transportability rather than reproducibility. External validity may be evaluated by studying patients whoweremore recently treated (temporal validation), from other hospitals (geographic validation), or treated in fully different settings (strong external validation).19,33 CHARMS: Prediction model development studies without external validation aim to develop a prognostic or diagnostic prediction model from the dataset at hand: the development set. Such studies commonly aim to identify important predictors for the outcome under study, assign mutually adjusted weights per predictor in a multivariable analysis, develop a final prediction model, and quantify the predictive performance (e.g., discrimination, calibration, classification) of that model in the development set. As model overfitting may occur, particularly in small datasets, development studies ideally include internal validation using some form of data re-sampling techniques, such as bootstrapping, jack-knife, or cross-validation, to quantify any optimism in the predictive performance of the developed model....Method used for testing model performance: development dataset only (random split of data, resampling methods e.g. bootstrap or cross-validation, none) or separate external validation (e.g. temporal, geographical, different setting, different investigators).... Several strategies exist depending on the availability of data, but are broadly categorised as internal and external validation [1],[32],[49],[51],[56],[58],[59],[129]. Often the original dataset is randomly divided into a development sample and validation sample. However, this approach merely creates two similar but smaller datasets differing only by chance, and generally provides little additional information beyond the apparent performance, and for large datasets, the difference in performance in the development and validation dataset is even negligible, as expected [3],[32],[56],[58],[131]. Moreover, the method is statistically inefficient because not all available data are used to develop the prediction model, increasing the likelihood of overfitting, particularly in small datasets. Thus, for small datasets, the use of split-sample methods actually increases the risk of bias, whilst for large datasets there is no practical benefit [61]. If splitting the data is to be considered in large datasets, then a non-random split is preferable, for example splitting by time, centre, or geographic location [49],[51],[56],[58],[59],[129]. Internal validation using resampling (Box 1) is a method to estimate the amount of overfitting or optimism in the apparent predictive performance of the developed model, for which no other data than the original study sample is used. Internal validation by resampling quantifies bias in the apparent model performance. Rather than cross validation, bootstrapping resampling methods are generally regarded as the preferred internal validation method, as all the data is used for model development and for model evaluation. Regardless of the modelling technique, bootstrapping is particularly recommended in small datasets with many candidate predictors and when predictor selection techniques have been used [3],[49],[51],[55],[58],[59]. In addition to capturing optimism in model performance, bootstrapping provides a shrinkage factor to adjust the estimated regression coefficients and apparent model performance for such overfitting....Prediction model development without external validation: These studies aim to develop prognostic or diagnostic prediction models from a specific development data set. They aim to identify the important predictors of the outcome under study, assign weights (e.g., regression coefficients) to each predictor using some form of multivariable analysis, develop a prediction model to be used for individualized predictions, and quantify the predictive performance of that model in the development set. Sometimes, model development studies may also focus on adding new predictors to established predictors. In any prediction model study, overfitting may occur, particularly in small data sets. Hence, development studies should include some form of resampling or "internal validation” (internal because the same data are used for both development and internal validation), such as bootstrapping or cross-validation. These methods quantify any optimism (bias) in the predictive performance of the developed model. PROBAST: 4.8 Were model overfitting and optimism in model performance accounted for?† Yes/probably yes: If internal validation techniques, such as bootstrapping and cross-validation including all model development procedures, have been used to account for any optimism in model fitting, and subsequent adjustment of the model performance estimates have been applied. No/probably no: If no internal validation has been performed, or if internal validation consists only of a single random split-sample of participant data, or if the bootstrapping or cross-validation did not include all model development procedures including any variable selection. No information: No information is provided on whether internal validation techniques, including all model development procedures, have been applied....4.8 Were model overfitting and optimism in model performance accounted for? (Model development studies only) As discussed under signaling questions 4.1, 4.2, and 4.5, quantifying the predictive performance of a model on the same data from which the model was developed (apparent performance) tends to give optimistic estimates of performance due to overfitting—that is, the model is too much adapted to the development data set. This optimism is higher when any of the following are present: too few outcome events in total, too few outcome events relative to the number of candidate predictors (small EPV), dichotomization of continuous predictors, use of predictor selection strategies based on univariable analyses, or use of traditional stepwise predictor selection strategies (for example, forward or backward selection) in multivariable analysis in small data sets (small EPV) (49, 50). Therefore, studies developing prediction models should always include some form of internal validation, such as bootstrapping and cross-validation. Internal validation is important to quantify overfitting of the developed model and optimism in its predictive performance, except when sample size and EPV are extremely large. Internal validation means that only the data of the original sample are used—that is, validation is based on the same participant data. If optimism is present, an important further step is to adjust or shrink the model predictive performance estimates (such as c-index) and predictor effects in the final model. Unfortunately, this is not typically done. Use of regression coefficients that have not been shrunk or adjusted for optimism will lead to biased (commonly too extreme) predictions when the unshrunk model is used in other individuals. For example, a uniform (linear) shrinkage factor, as can be obtained from a bootstrap procedure, might be applied to all estimated predictor effects. Penalized regression approaches are also becoming popular, such as ridge regression and lasso regression, which allow each predictor effect to be shrunk differently and even allow exclusion of some predictors entirely (199). Some authors suggest that shrinkage methods do not differ much (200, 201), but others argue in favor of penalized approaches (49, 199). When a prediction model is developed, the need to adjust for model overfitting and optimism is thus greater for studies with a small sample size and low EPV and those using stepwise predictor selection strategies. When internal validation and shrinkage techniques have been used, this signaling question should be answered as Y. Appropriate adjustments for overfitting alleviate ROB concerns due to the issues of low EPV (signaling question 4.1), dichotomization of continuous predictors (signaling question 4.2), and predictor selection procedures (signaling question 4.5). Studies that develop a prediction model but ignore or do not examine misfitted models should be rated as N for this signaling question, especially in the presence of small samples, low EPV, categorization of continuous predictors, or use of predictor selection strategies. An exception would be extremely large development studies with high EPV, where overfitting is of limited concern. Some studies may use an inappropriate method to examine or adjust for optimism. Researchers often randomly split a data set at the participant level into 2 groups (1 for model development and 1 for internal validation), which has been shown to be an inadequate way to measure optimism (154, 202). Also, researchers often apply bootstrapping and cross-validation techniques to examine optimism but fail to replicate the exact model development procedure (for example, predictor selection procedures, in both univariable and multivariable analysis) and thus may underestimate the actual optimism for their model (203, 204). Such inappropriate methods would lead to an N for this signaling question. Example. Perel and colleagues (88) examined the effect of overfitting in their model development by using bootstrapping. The authors state, “We drew 200 samples with replacement from the original data, with the same size as the original derivation data. In each bootstrap sample, we repeated the entire modelling process, including variable selection. We averaged the C statistics of those 200 models in the bootstrap samples. We then estimated the average C statistic when each of the 200 models was applied in the original sample. The difference between the two average C statistics indicated the ‘optimism’ of the C statistic in our prognostic model” (88). However, although the optimism in the c-statistic was examined, the optimism in absolute risk predictions was not considered, and thus no shrinkage factor was applied to the predictor coefficients. Nevertheless, the reported optimism in the c-statistic was very small (0.001), so the signaling question should be answered as PY or Y. Example. Rietveld and colleagues' study (89) should be rated as PN or N because they did not use statistical methods to address overfitting. The authors used a predictor selection procedure based first on univariable P values and then on multivariable P values, and they also considered interactions between included predictors; thus, potential for overfitting is large. However, no examination of overfitting was made, and no attempt to shrink because of optimism was reported. The authors do report having used bootstrapping. However, this seems to be a check on the effect of outliers and estimating CIs rather than a way to examine overfitting and optimism in discrimination and calibration performance.	Describe internal validation strategy to account for model optimisim (e.g. cross-validation, bootstrapping, data splitting))	yh	yh	yh	yh	yh	yh			ym		yh		yh	yh	yh	11	10	"reported"	"reported" "reported" "reported" "reported"	"reported"	"reported"	"reported"	"reported"	"reported"	"reported"		"reported"	"reported" "reported" "reported" "reported"	"reported"		1	0	0	11	0		12		2		Validation	Model Development
	External Validation strategy Model Cards: Datasets: What datasets were used to evaluate the model? Motivation: Why were these datasets chosen? Preprocessing: How was the data preprocessed for evaluation (e.g., tokenization of sentences, cropping of images, any filtering such as dropping images without faces)?...CelebA [36], test data split. • Chosen as a basic proof-of-concept....• A synthetic test set generated using a template-based approach, as suggested in [11], where identity terms are swapped into a variety of template sentences. • Synthetic data is valuable here because [11] shows that real data often has disproportionate amounts of toxicity directed at specific groups. Synthetic data ensures that we evaluate on data that represents both toxic and non-toxic statements referencing a variety of groups. Model Facts: Local Retrospective, Local Temporal Local Prospective, External , Target Population....Before using this model: Test the model retrospectively and prospectively on a diagnostic cohort that reflects the target population that the model will be used upon to confirm validity of the model within a local setting. MINIMAR: External validation using data from another setting ... Not performed...Not Performed TRIPOD: Describe the study design or source of data (e.g. randomized trial, cohort or registry data), separately for the development and validation datasets, if applicable....l. Detailed description of the design, how study participants were recruited and data collected, provides relevant details about the quality of the data, whether the proper statistical analyses have been performed, and the generalizability of the rediction model. The vulnerability for specific biases varies between designs.....For validation, identify any differences from the development data in setting, eligibility criteria, outcome and predictors. After developing a prediction model, it is strongly recommended to evaluate the performance of the model in other participant data than was used for the model development. External validation (Box C and Figure 1) (20, 26) requires that for each individual in the new participant data set, outcome predictions are made using the original model (that is, the published model or regression formula) and compared with the observed outcomes. External validation may use participant data collected by the same investigators, typically using the same predictor and outcome definitions and measurements, but sampled from a later period (temporal or narrow validation); by other investigators in another hospital or country (though disappointingly rare [27]), sometimes using different definitions and measurements (geographic or broad validation); in similar participants, but from an intentionally different setting (for example, a model developed in secondary care and assessed in similar participants, but selected from primary care); or even in other types of participants (for example, model developed in adults and assessed in children, or developed for predicting fatal events and assessed for predicting nonfatal events) (19, 20, 26, 28 –30). In case of poor performance (for example, systematic miscalibration), when evaluated in an external validation data set, the model can be updated or adjusted (for example, recalibrating or adding a new predictor) on the basis of the validation data set (Box C) (2, 20, 21, 31)....Item 10c. For validation, describe how the predictions were calculated....The preferred evaluation of the performance of an existing prediction model for a new set of individuals (Box C and Figure 1) relies on making predictions from the original model (as published), and comparing these predictions with the actual outcomes in the validation data set (that is, calibration and discrimination) (309); item 10d. It is therefore important that authors who evaluate the performance of an existing prediction model clearly state how they obtained the model predictions. This could include using the prediction model in full (all regression coefficients, including the intercept or baseline hazard for a particular time point), providing a link to a Web calculator, or including the computer code to implement the prediction model (item 14)....Item 19a. For validation, discuss the results with reference to performance in the development data, and any other validation data. [V] When the study presents the validation of an existing model, it should be clearly discussed whether the currently validated model is identical to the one previously developed or whether there were any differences, and if so, why (item 12). The performance of the model in the validation study should be discussed and placed in context to the model performance in the original development study and with any other existing validation studies of that model. One should highlight the main results, as well as any biases that may have affected the comparison. When the validation study shows a different (usually poorer) performance, reasons should be discussed to enhance interpretation. For example, reasons may include differences in case mix, predictor and outcome definition or measurement, or follow-up time (if applicable). When more than 1 model is validated in a single data set—a so-called comparative validation—the main results should be highlighted, including any biases that may have affected the comparison (47, 48). Trust and Value: Alternatively, performance statistics can be derived on the basis of data from a completely independent data set, such as that from a different health system. Understanding which data sources were used to generate the performance data will help to determine whether the software system may be “overfitted” to the training data. Risk: In temporal external validation, new individuals are from the same institution as in the development sample, but in a different (preferably later) time period. In geographical external validation, new individuals are from different institutions or countries as in the development sample. In domain validation, new individuals are very different from the individuals from which the model was developed. External validation of any type consists of taking the original model or simplified score, with its predictors and assigned weights (eg, regression coefficients), as estimated from the development study; obtaining the measured predictor and outcome values in the new individuals; applying the original model to these data; and quantifying the model's predictive performance. ABCD: Step 6: Model validity It is important to separate internal and external validity. Internal validity of a prediction model refers to the validity of claims for the underlying population that the data originated from (‘reproducibility’).19 Internal validation may especially address the stability of the selection of predictors, and the quality of predictions. Using a random sample for model development, and the remaining patients for validation (‘split sample validation’) is a common, but suboptimal form of internal validation.13Better methods are cross-validation and bootstrap resampling, where samples are drawn with replacement from the development sample.2 In the small sample of 259 patients, bootstrapping indicated that the discriminative ability was expected to decrease from 0.82 to 0.78 in new patients. Such internal validation should always be attempted when developing a prediction model (Tables 1 and 2). External validity refers to generalizability of claims to ‘plausibly related’ populations.19 External validation is commonly considered a stronger test for prediction models than internal validation, since it addresses transportability rather than reproducibility. External validity may be evaluated by studying patients whoweremore recently treated (temporal validation), from other hospitals (geographic validation), or treated in fully different settings (strong external validation).19,33...External validation Assesses the validity of claims for ‘plausibly related’ populations (‘generalizability, or ‘transportability’) Study patients who were more recently treated (temporal validation), from other hospitals (geographic validation), or treated in fully different settings (strong external validation)19 CHARMS: Prediction model development studies with external validation in independent data have the same aim as the previous type, but the development of the model is followed by quantifying the model's predictive performance in participant data external to the development dataset. This may be done in participant data collected by the same investigators, commonly using the same predictor and outcome definitions and measurements, but from a later time period (temporal or narrow validation), or by other investigators in another hospital or country (geographical or broad validation). External model validation studies with or without model updating aim to assess and compare the predictive performance of an existing prediction model using new participant data that were not used to develop the prediction model and possibly adjust or update the model in case of poor performance based on the validation data....Method used for testing model performance: development dataset only (random split of data, resampling methods e.g. bootstrap or cross-validation, none) or separate external validation (e.g. temporal, geographical, different setting, different investigators)...Comparison of the distribution of predictors (including missing data) for development and validation datasets...Preferably, the predictive performance of a model is quantified in data that were not part of the development study data, but external to it (Type 3, Box 1). External data can differ in time (temporal validation) or location (geographical validation) from the data used to derive the prediction model. Usually this second dataset is comparable to the first, for example, in patients' clinical and demographic characteristics, reflecting the target population of the model development study. Sometimes, however, it is of interest to examine whether a model can also have predictive ability in other scenarios. For example, a validation dataset may differ in the clinical setting of participants (e.g., primary care versus secondary care), in the age range of participants (children versus adults), in the clinical inclusion criteria, or even by using different predictor or outcome definitions and measurements [1],[31],[32],[56],[129],[132]. A crucial point is that a validation study should evaluate the exact published model (formula) derived from the initial data. PROBAST: Prediction model development with external validation: These studies have the same aim as the previous type, but the development of the model is followed by quantifying its predictive performance in data external to the development sample (i.e., from different participants). These data may be collected by the same investigators, commonly using the same predictor and outcome definitions and measurements but sampled from a later time period (temporal validation); by other investigators in another hospital or country, sometimes using different definitions and measurements (geographic validation); in similar participants but from an intentionally chosen different setting (e.g., a model developed in secondary care and tested in similar participants from primary care); or even in other types of participants (e.g., a model developed in adults and tested in children). Randomly splitting a single data set into a development and a validation data set is often erroneously referred to as a form of external validation but actually is an inefficient form of internal validation, because the 2 data sets created in this way differ only by chance and the sample size of model development is reduced	Describe external validation strategy / evaluation data set, e.g. what external data set was used, ways it may dfifer from the training set (e.g. geography, time), why the data set was chosen	yh	yh			ym	yh			ym		yh		yh	yh	yh	9	7	"reported"				"reported" "reported" "reported" "reported"				"reported" "reported" "reported" "reported"			"reported"		8	0	0	4	0		12		2		Validation	Model Development
	How predictions calculated for External Validation TRIPOD: Item 10c. For validation, describe how the predictions were calculated... This could include using the prediction model in full (all regression coefficients, including the intercept or baseline hazard for a particular time point), providing a link to a Web calculator, or including the computer code to implement the prediction model (item 14)...Without access to the published prediction model, validation, recalibration, and updating are not possible.	Describe how predictions were calculated in an external validation						yh										1	1		N/A			"reported"									10	1	0	1	0		12		1		Validation	Model Development
METRICS	Any Model Performance Measure Model Cards: Model performance measures: What measures of model performance are being reported, and why were they selected over other measures of model performance?...Evaluation metrics include False Positive Rate and False Negative Rate to measure disproportionate model performance errors across subgroups. False Discovery Rate and False Omission Rate, which measure the fraction of negative (not smiling) and positive (smiling) predictions that are incorrectly predicted to be positive and negative, respectively, are also reported. [48]• Together, these four metrics provide values for different errors that can be calculated from the confusion matrix for binary classification systems. • These also correspond to metrics in recent definitions of “fairness” in machine learning (cf. [6, 26]), where parity across subgroups for different metrics correspond to different fairness criteria. Model Facts: AUC, PPV@Sensitivty of 60%, Sensitivty @ PPV of 20% Guidelines: Defining quality metrics for prediction models.b Define the success criteria for prediction (eg, based on metrics in internal validation or external validation in the context of the clinical problem)....Report the predictive performance of the final model in terms of the validation metrics specified in the methods section. MI-CLAIM: The primary metric selected to evaluate algorithm performance (e.g., AUC, F-score, etc.), including the justification for selection, has been clearly stated...The primary metric selected to evaluate the clinical utility of the model (e.g., PPV, NNT, etc.), including the justification for selection, has been clearly stated. MINIMAR: The choice of validation metrics, such as sensitivity, specificity, positive predictive value, or area under the receiver-operating characteristic curve, also needs to be defined. TRIPOD: Specify all measures used to assess model performance and, if relevant, to compare multiple models....we here advocate the most widely used measures, which we encourage researchers to report. We divide these measures into the more traditional (statistical) measures; more recent measures that, to varying extents, incorporate clinical consequences of the predictions; and measures to explicitly estimate the incremental predictive value of a specific predictor beyond existing or stablished predictors or comparing different models. Trust and Value: because the language used to describe testing of AI algorithms is not yet standardized, clinicians should ask detailed questions about testing methodology to understand what the performance results actually mean. ML Test Score: Monitor 7: The model has not experienced a regression in prediction quality on served data: Validation data will always be older than real serving input data, so measuring a model’s quality on that validation data before pushing it to serving is only an estimate of quality metrics on actual live serving inputs. However, it is not always possible to know the correct labels even shortly after serving time, making quality measurement difficult. How? Here are some options to make sure that there is no degradation in served prediction quality due to changes in data, differing codepaths, etc.. Risk: Assessing the predictive performance Discrimination and calibration are key aspects of predictive performance of prediction models. Calibration is the agreement between the probability of developing the outcome of interest within a certain time period as estimated by the model and the observed outcome frequencies. It is ideally assessed graphically by plotting the observed outcome frequencies against the mean predicted outcome probabilities or risks, within subgroups of participants that are ranked by increasing estimated probability.46 62 The plot can be supplemented with formal statistical testing for goodness of fit. This is generally done by using the Hosmer and Lemeshow test suitable for logistic68 or survival69 models, and equivalents,70 71 although these tests tend to reflect good model fit due to their lack of statistical power. Discrimination is the ability of a model to distinguish individuals who experienced the outcome from those who remained event free, and can be estimated both for logistic models and survival models. Several statistics are available to summarise discrimination, though the c-index (equal to the area under the receiver operating characteristic curve for logistic models) seems the most widely used. Generalised versions of the c-index for survival analysis, allowing for censoring, have been developed.69 72e74 For a prognostic model, the c-index is the chance that given two individuals, one who will develop the event of interest and one who will remain event free, the prediction model will assign a higher probability of an event to the former. STARD: Item 14. Methods for estimating or comparing measures of diagnostic accuracy Example. ‘Statistical tests of sensitivity and specificity were conducted by using the McNemar test for correlated proportions. All tests were two sided, testing the hypothesis that stereoscopic digital mammography performance differed from that of digital mammography. A p-value of 0.05 was considered as the threshold for significance’.55 Explanation. Multiple measures of diagnostic accuracy exist to describe the performance of a medical test, and their calculation from the collected data is not always straightforward.56 Authors should report the methods used for calculating the measures that they considered appropriate for their study objectives. Statistical techniques can be used to test specific hypotheses, following from the study's objectives. In single-test evaluations, authors may want to evaluate if the diagnostic accuracy of the tests exceeds a prespecified level (eg, sensitivity of at least 95%, see Item 4). Diagnostic accuracy studies can also compare two or more index tests. In such comparisons, statistical hypothesis testing usually involves assessing the superiority of one test over another, or the non-inferiority.57 For such comparisons, authors should indicate what measure they specified to make the comparison; these should match their study objectives, and the purpose and role of the index test relative to the clinical pathway. Examples are the relative sensitivity, the absolute gain in sensitivity and the relative diagnostic OR.58 In the example, the authors used McNemar's test statistic to evaluate whether the sensitivity and specificity of stereoscopic digital mammography differed from that of digital mammography in patients with elevated risk for breast cancer. In itself, the resulting p value is not a quantitative expression of the relative accuracy of the two investigated tests. Like any p value, it is influenced by the magnitude of the difference in effect and the sample size. In the example, the authors could have calculated the relative or absolute difference in sensitivity and specificity, including a 95% CI that takes into account the paired nature of the data. ABCD: Step 5: Model performance For a proposed model, researchers need to determine the quality. Several performance measures are commonly used, including measures for model calibration and discrimination. We discuss these and measures for clinical usefulness with model validation. CHARMS: Recent systematic reviews have found the reporting of performance measures to be poor, with reliance on measures of discrimination [2],[15],[60]. Objective evaluation across multiple studies and models is difficult if other aspects of model performance are missing. Systematic reviews should ensure that if possible, at a minimum, aspects of discrimination and calibration are extracted. For a full appraisal of models across multiple studies, systematic reviews should also record whether the primary study actually evaluated both calibration and discrimination. The absence of either component makes a full appraisal of prediction models difficult. PROBAST: 4.7 Were relevant model performance measures evaluated appropriately? Yes/probably yes: If both calibration and discrimination are evaluated appropriately (including relevant measures tailored for models predicting survival outcomes). No/probably no: If both calibration and discrimination are not evaluated, or if only goodness-of-fit tests, such as the Hosmer–Lemeshow test, are used to evaluate calibration, or if for models predicting survival outcomes performance measures accounting for censoring are not used, or if classification measures (like sensitivity, specificity, or predictive values) were presented using predicted probability thresholds derived from the data set at hand. No information: Either calibration or discrimination are not reported, or no information is provided as to whether appropriate performance measures for survival outcomes are used (e.g., references to relevant literature or specific mention of methods, such as using Kaplan–Meier estimates), or no information on thresholds for estimating classification measures is given....4.7 Were relevant model performance measures evaluated appropriately? Box 4 provides an overview of the various performance measures of a multivariable prediction model.PROBAST is designed to assess studies on multivariable models that are developed or validated to make diagnostic or prognostic predictions in individuals—that is, individualized predictions (Box 1). Accordingly, to fully gauge the predictive performance of a model, reviewers must assess both model calibration and discrimination (such as the c-index) addressing the entire range of the model-predicted probabilities (7, 8). If calibration and discrimination are not assessed, the study is at ROB because the ability or performance of the model to provide accurate individual probabilities is not completely known (Box 4). When calibration plots or tables are observed with small numbers of groups (for example, due to a small sample size with too few events), judgment of the plot is required to rate this signaling question properly. In the absence of a calibration plot or table comparing predicted versus observed outcome probabilities, studies reporting only a statistical test of calibration should be rated as N for this signaling question. In addition, the methods used to assess model calibration and discrimination should be appropriate for the outcome the model is predicting. Such methods for models predicting a binary outcome developed using logistic regression will not be suitable for models using Cox regression to predict long-term outcome occurrences, such as 5-year mortality or survival, because censoring needs to be accounted for. Failure to account for censoring when assessing prognostic model calibration and discrimination—in either a development or a validation study—means that this signaling question should be answered as N or PN. Some studies additionally provide classification measures, including sensitivity, specificity, predictive values, or reclassification measures (such as the net reclassification index), to indicate model predictive performance, sometimes without providing the model calibration and c-index (Box 4). Classification measures are most commonly provided in diagnostic model studies. Estimation of classification, as well as reclassification, parameters requires the introduction of 1 threshold (or more) in the range of the model-predicted probabilities. Use of thresholds allows the reporting of model predictive performance at probability thresholds that may be clinically relevant, as opposed to the entire range of the model-predicted probabilities. Nevertheless, use of probability thresholds typically leads to loss of information, because the entire range of predicted probabilities of the model is not fully utilized, and choice of thresholds can be data-driven rather than prespecified on clinical grounds (see also signaling question 4.2). This practice can cause substantial bias in the estimated classification (or reclassification) measures, especially when thresholds are chosen to maximize apparent performance (83, 198). When the choice of threshold is not prespecified, these methods are subject to ROB and this signaling question should be answered as N. The signaling question should also be answered as N when classification and reclassification measures are reported without model calibration. Before model-predicted probabilities are categorized, calibration is needed to understand whether the predicted probabilities are correct (Box 4). Example. Rietveld and colleagues (89) assessed calibration using the Hosmer–Lemeshow test, which resulted in a P value of 0.117; they interpreted this as an indication that the model was well calibrated. If this were the only measure used to assess calibration of the model, this signaling question would be answered as N, because such a P value indicates neither the presence nor the magnitude of any miscalibration. However, in Table 4, the authors present the mean predicted probabilities with CIs across subgroups and the corresponding observed outcome frequencies. This calibration table gives an indication of the model calibration, such that the answer to the signaling question for this study would be PY. Example. In the validation of their model for predicting early death in patients with traumatic bleeding, Perel and colleagues (88) evaluated calibration by presenting calibration plots of observed risks against predicted risks grouping by tenth of predicted risk. Presenting calibration in this format allows the reader to judge the accuracy of the model over the entire probability range. The plot could be enhanced by overlaying the figure with a nonparametric (lowess) smoother. The authors also reported a c-index, enabling readers to judge the discrimination ability of the model even without a 95% CI to indicate the uncertainty of the estimate. This study would be at low ROB and rated as Y for this signaling question.	Mention what performance measures are used	yh	yh	ym	yh	yh	yh			ym	ym	yh	yh	yh	yh	yh	13	10	"reported"	"reported" "reported" "reported" "reported"	"reported" "reported" "reported" "reported"	"reported" "reported" "reported" "reported"	"reported" "reported" "reported" "reported"	"reported" "reported" "reported" "reported"	"reported" "reported" "reported" "reported"	"reported" "reported" "reported" "reported"	"reported" "reported" "reported" "reported"	"reported" "reported" "reported" "reported"	"reported" "reported" "reported" "reported"	"reported" "reported" "reported" "reported"		0	0	0	12	0		12		11		Metrics	Model Development
Discrimination Measures	AUROC (c- index) Model Cards: Pinned AUC, as presented in [11], which measures threshold-agnostic separability of toxic and non-toxic comments for each group, within the context of a background distribution of other groups. Model Facts: AUC, PPV@Sensitivty of 60%, Sensitivty @ PPV of 20% Guidelines: for classification: "should be used" MI-CLAIM: The primary metric selected to evaluate algorithm performance (e.g., AUC, F-score, etc.), including the justification for selection, has been clearly stated...how do the model predictions translate into the most relevant clinical performance metrics (sensitivity, specificity, positive predictive value, negative predictive value, numbers needed to treat, and AUC) MINIMAR: The choice of validation metrics, such as sensitivity, specificity, positive predictive value, or area under the receiver-operating characteristic curve, also needs to be defined. TRIPOD: The most general and widely reported measure of discrimination, for both logistic and survival models, is the concordance index (c-index), which equals the area under the receiveroperating characteristic curve for logistic prediction models. A number of different versions of the c-index exist (320); therefore, authors should clearly state which version is being calculated. Risk: Model performance measures: discrimination (eg, c-index), calibration (plots), and (re)classification measures...the c-index (equal to the area under the receiver operating characteristic curve for logistic models) seems the most widely used. Generalised versions of the c-index for survival analysis, allowing for censoring, have been developed.69 72e74 For a prognostic model, the c-index is the chance that given two individuals, one who will develop the event of interest and one who will remain event free, the prediction model will assign a higher probability of an event to the former. STARD: 1. Identification as a study of diagnostic accuracy using at least one measure of accuracy (such as sensitivity, specificity, predictive values or AUC) ABCD: Concordance statistic: discrimination Discrimination refers to the ability of the model to distinguish a patient with the endpoint (dead) from a patient without (alive). A better discriminating model has more spread between the predictions than a poorly discriminating model.35 Indeed, a model that predicts for all subjects the same predicted risk equal to the incidence shows perfect calibration, but is useless since it does not discriminate between patients. A validation plot showing a wide spread between predictions as a histogram, or between deciles of predicted risk, indicates a good discriminating model (Figure 1). Discriminative ability is commonly quantified with a concordance (c) statistic. For a binary endpoint, c is identical to the area under the receiver operating characteristic (ROC) curve, which plots the sensitivity (true-positive rate) against 1 – specificity (false-positive rate) for consecutive cut-offs for the predicted risk. For a time-to-event endpoint, such as survival, the calculation of c may be affected by the amount of incomplete follow-up (censoring). We note that the c statistic is insensitive to systematic errors in calibration, and considers the rather artificial situation of classification in a pair of patients with and without the endpoint. In GUSTO-I, the c-statistic indicates the probability that among two patients, one dying before 30 days, and one surviving, the patient bound to die will have a higher predicted risk than the surviving patient. The more complex prediction models had c-statistics over 0.8 [0.813 (0.802–0.824) and 0.812 (0.800–0.824) at internal and external validation, respectively]. This performance was much better than a model which only included age (0.75 at external validation, left panel in Figure 1). With development in only 259 patients, the apparent c-statistic was 0.82, but 0.78 at internal validation, and 0.80 (0.79– 0.82) at external validation. This illustrates that the availability of a smaller data set decreases model performance at external validation. CHARMS: Calibration (calibration plot, calibration slope, Hosmer-Lemeshow test) and Discrimination (C-statistic, D-statistic, log-rank) measures with confidence intervals...Discrimination refers to how well the model differentiates between those with and without the outcome and is typically assessed using the c-statistic, which is the equivalent to the area-under-the-curve of a receiver operating characteristic curve. The c-statistic should not be used as the only performance measure, however, since it is influenced by the distribution of predictor values and is often insensitive to inclusion of an additional predictor in the model [59],[122]–[125]. PROBAST: Discrimination refers to the ability of a prediction model to distinguish between individuals who do or do not have (diagnosis) or develop (prognosis) the outcome. The most general and widely reported measure of discrimination, for both logistic and survival models, is the concordance index (c-index), which is equivalent to the area under the receiver-operating characteristic curve for logistic regression models.	AUROC (c- index)	yh	yh	yh	yh	ym	yh					yh	ym	yh	yh	yh	11	9	"reported" "reported" "reported" "reported"	"reported" "reported" "reported" "reported"	"reported" "reported" "reported" "reported"	"reported" "reported" "reported" "reported"	"reported" "reported" "reported" "reported"	"reported" "reported" "reported" "reported"	"reported" "reported" "reported" "reported"	"reported" "reported" "reported" "reported"		"reported" "reported" "reported" "reported"	"reported" "reported" "reported" "reported"	"reported" "reported" "reported" "reported"		1	0	0	11	0		12		11		Metrics: Discrimination	Model Development
	Prognostic Index Plot for Validation Data Set TRIPOD: A Cox model is specified by a set of predictors with their regression coefficients (log hazard ratios) (411, 531). The prognostic index (PI) is a weighted sum of the variables in the model, where the weights are the regression coefficients (see example in item 15b). The PI for an individual is then the log relative hazard compared with a hypothetical individual whose PI is zero (309)....Discrimination can be examined provided that the derivation model is specified at least as a set of predictors with their regression coefficients, as long as the precise coding of each predictor is specified. The value of the PI can then be calculated for each participant in the validation data set, and subsequently a regression analysis performed with the PI as a single covariate. With similar case mix, the discrimination in the validation data set is about the same as for the derivation data when the regression coefficient for the PI is approximately 1. If the slope in the validation data is < 1, discrimination is poorer; conversely, if it is > 1, discrimination is better.	Prognostic Index Plot for Validation Data Set						yh										1	1	N/A	N/A												10	2	0	0	0		12		0		Metrics: Discrimination	Model Development
	Output Examination (e.g. Plot to Visualize Discrimination) TRIPOD: In addition to reporting a single numerical quantification, graphical approaches to visualize discrimination between persons without and with the outcome are recommended, such as a histogram, density plot, or dot plot for each outcome group (417). ABCD: In contrast, risk predictions are expressed as probabilities on an absolute scale between 0 and 100%. For example, predicted risks for 30-day mortality are 2 and 20% for 50 and 80-year-old patients, respectively.	Any direct examination of model output, for example a Plot to Visualize Discrimination						yh							ym			2	1	"reported"	"reported"	"reported"		"reported"	"reported"		"reported"	"reported"	"reported"	"reported"	"reported"		2	0	0	10	0		12		1		Metrics: Discrimination	Model Development
Goodness-of-fit Measures	Normalized root-mean squared error Guidelines: for regression: "should be used"	Normalized root-mean squared error			yh													1	1								"reported" "reported" "reported" "reported"	"reported"					10	0	0	2	0		12		1		Metrics: Goodness-of-Fit	Model Development
	R^2 TRIPOD: Overall performance measures, such as explained variation (R2) (321, 324–329) and the Brier score (330, 331), are sometimes reported in addition to the traditional measures of discrimination and calibration, although they are less intuitive. Moreover, a large number of different approaches to estimate R2 have been proposed; it is therefore important that authors clearly reference the version they are calculating and reporting.	R^2						yh										1	1									"reported" "reported" "reported" "reported"					11	0	0	1	0		12		9		Metrics: Goodness-of-Fit	Model Development
	Brier Score TRIPOD: Overall performance measures, such as explained variation (R2) (321, 324–329) and the Brier score (330, 331), are sometimes reported in addition to the traditional measures of discrimination and calibration, although they are less intuitive	Brier Score						yh										1	1														12	0	0	0	0		12		10		Metrics: Goodness-of-Fit	Model Development
	D-statistic TRIPOD: For models of survival (for example, developed using Cox regression), the D-statistic has recently been suggested as a measure of prognostic separation (333). CHARMS: Calibration (calibration plot, calibration slope, Hosmer-Lemeshow test) and Discrimination (C-statistic, D-statistic, log-rank) measures with confidence intervals PROBAST: Calibration and discrimination measures should take into account the type of outcome being predicted. For survival models, researchers should appropriately account for time-to-event and censoring using, e.g., Harrell’s c-index or the D statistic (50, 81, 82).	D-statistic						yh								yh	yh	3	3		N/A	N/A	N/A	N/A	N/A	N/A	N/A	N/A	N/A	N/A	N/A		1	11	0	0	0		12		0		Metrics: Goodness-of-Fit	Model Development
	Log-rank CHARMS: Calibration (calibration plot, calibration slope, Hosmer-Lemeshow test) and Discrimination (C-statistic, D-statistic, log-rank) measures with confidence intervals	For survival curves, the log-rank test														yh		1	1	N/A	N/A	N/A	N/A	N/A	N/A	N/A	N/A	N/A	N/A	N/A	N/A		0	12	0	0	0		12		0		Metrics: Goodness-of-Fit	Model Development
	Odds Ratio STARD-AI: Diagnostic accuracy studies can also compare two or more index tests. In such comparisons, statistical hypothesis testing usually involves assessing the superiority of one test over another, or the non-inferiority.57 For such comparisons, authors should indicate what measure they specified to make the comparison; these should match their study objectives, and the purpose and role of the index test relative to the clinical pathway. Examples are the relative sensitivity, the absolute gain in sensitivity and the relative diagnostic OR.58 ABCD: For insight in the importance of predictors, effects are usually expressed on a relative scale, e.g. as an odds ratio (OR). For example, older age is associated with higher 30-day mortality, reflected in an OR of 2.3 per 10 years in GUSTO-I, with 95% confidence interval 2.2 – 2.4. In contrast, risk predictions are expressed as probabilities on an absolute scale between 0 and 100%. For example, predicted risks for 30-day mortality are 2 and 20% for 50 and 80-year-old patients, respectively. Uncertainty can be indicated with 95% confidence intervals. This is relevant for relative effects, but may confuse rather than help patients and clinicians when provided with absolute risk predictions.23	Odds Ratio of two different models for comparison												yh	yh			2	2														12	0	0	0	0		12		1		Metrics: Goodness-of-Fit	Model Development
Calibration Measures	Calibration Plot Guidelines: for classification: "should be used" TRIPOD: Calibration reflects the agreement between predictions from the model and observed outcomes. Calibration is preferably reported graphically, with observed risks plotted on the y-axis against predicted risks on the x-axis, but may also be resented in a tabular format....Calibration is preferably reported graphically with predicted outcome probabilities (on the x-axis) plotted against observed outcome frequencies (on the y-axis). This plot is commonly done by tenths of the predicted risk, and is preferably augmented by a smoothed (lowess) line over the entire predicted probability range, which is possible both for prediction models developed by logistic regression (112, 514) and by survival modeling (515) (see item 16). This plot displays the direction and magnitude of model miscalibration across the probability range, which can be combined with estimates of the calibration slope and intercept (515). Smoothed or by subgroups, a well-calibrated model shows predictions lying on or around the 45° line of the calibration plot; perfect calibration shows a slope of 1 and intercept of 0, although some caveats have recently been identified (516). Risk: Model performance measures: discrimination (eg, c-index), calibration (plots), and re)classification measures...The plot can be supplemented with formal statistical testing for goodness of fit. This is generally done by using the Hosmer and Lemeshow test suitable for logistic68 or urvival69 models, and equivalents...it is common to apply statistical tests for agreement between predicted and observed probabilities using the Hosmer–Lemeshow test or the counterpart tests for survival models including the Nam–D'Agostino test (519) or Grønnesby–Borgan test (520). Such tests have limited statistical power to evaluate poor calibration and are sensitive to the grouping and sample size (521–523): they are often nonsignificant for small N and nearly always significant for large N. Furthermore, they convey no indication of magnitude or direction of any miscalibration, hence the preference for calibration plots RIsk: Calibration is the agreement between the probability of developing the outcome of interest within a certain time period as estimated by the model and the observed outcome frequencies. It is ideally assessed graphically by plotting the observed outcome frequencies against the mean predicted outcome probabilities or risks, within subgroups of participants that are ranked by increasing estimated probability.46 62 The plot can be supplemented with formal statistical testing for goodness of fit. This is generally done by using the Hosmer and Lemeshow test suitable for logistic68 or survival69 models, and equivalents,70 71 although these tests tend to reflect good model fit due to their lack of statistical power. ABCD: Alpha: calibration-in-the-large Calibration refers to the agreement between observed endpoints and predictions.20 For example, if we predict a 5% risk that a patient will die within 30 days, the observed proportion should be 5 deaths per 100 with such a prediction.Calibration can be well assessed graphically, in a plot with predictions on the x-axis and the observed endpoint on the y-axis (Figure 1). The observed values on the y-axis are 0 or 1 (dead/ alive), while the predictions on the x-axis range between 0 and 100%.To visualize the agreement between the observed and predicted values, smoothing techniques can well be used to depict the association.37 We can also plot the observed proportions of death for groups of patients with similar predicted risk, for instance, by deciles of predictions. Considering such groups with their deviations from the ideal line makes the plot a graphical illustration of the often used Hosmer–Lemeshow goodness-of-fit test. We do not recommend this test for assessment of calibration. It does not indicate the direction of any miscalibration and only provides a P-value for differences between observed and predicted endpoints per group of patients (commonly deciles).20 Such grouping is arbitrary and imprecise, and P-values depend on the combination of the extent of miscalibration and sample size. Rather, we emphasize the older recalibration idea as proposed by Cox in 1958.38 Perfect predictions should be on the ideal line, described with an intercept alpha (‘A’) of 0 and slope beta (‘B’) of 1. The log odds of predictions are used as the predictor of the 0/1 outcome, or the log (hazard) for time-to-event outcomes.38,39 Imperfect calibration can be characterized by deviations from these ideal values. The intercept A relates to calibration-in-the-large, which compares the mean of all predicted risks with the mean observed risk. The parameter hence indicates the extent that predictions are systematically too low or too high. At model development, observed incidence and mean predicted risk are equal for regression models, and assessment of calibration-in-the-large makes no sense. At external validation, calibration-in-the-large problems have often been found, for example, for the Framingham model in multiple ethnic groups,40 or the Framingham variant developed by NICE for the UK.33 If we test the prediction model developed in 23 034 US patients outside of the USA, we note a slightly higher mortality (A ¼ 0.07, P ¼ 0.38; equivalent to an OR of non-US vs. US of exp(0.07) ¼ 1.07, right panel of Figure 1). Note that no intercept is CHARMS: Calibration (calibration plot, calibration slope, Hosmer-Lemeshow test) and Discrimination (C-statistic, D-statistic, log-rank) measures with confidence intervals...Calibration and discrimination should always be recorded when reviewing clinical prediction models. Calibration refers to how well the predicted risks compare to the observed outcomes; preferably this is evaluated graphically by plotting observed against predicted event rates [51],[58],[119]. For time-to-event models using, e.g., Cox regression, calibration is usually evaluated at specific time points by comparing observed and predicted risks for groups of individuals [119]. Calibration plots are often supplemented by a formal statistical test, the Hosmer-Lemeshow test for logistic regression and its equivalent for Cox regression. However, such tests have frequently been criticised because of the limited statistical power to assess poor calibration and being oversensitive in large samples [58],[117],[120],[121]. Furthermore, the Hosmer-Lemeshow test gives no indication of the direction or magnitude of any miscalibration. PROBAST: Calibration reflects the agreement between predictions from the model and observed outcomes. Calibration is preferably reported graphically, with observed risks plotted on the y-axis against predicted risks on the x-axis. This plot is commonly done by tenths of the predicted risk and is preferably augmented by a smoothed (lowess) line over the entire predicted probability range. This is possible both for prediction models developed by logistic regression (59, 76, 77) and by survival modeling (78, 79). The calibration plot displays the direction and magnitude of any model miscalibration across the entire predicted probability range, which can be combined with estimates of the calibration slope and intercept (79, 80). Calibration is frequently assessed by calculating the Hosmer–Lemeshow goodness-of-fit test; however, this test has limited suitability to evaluate poor calibration and is sensitive to the numbers of groups and sample size: The test is often nonsignificant for small data sets and nearly always significant for large data sets. Studies reporting only the Hosmer–Lemeshow test with no calibration plot or a table comparing the predicted versus observed outcome frequencies provide no useful information on the accuracy of the predicted risks (see signaling question 4.7)...When calibration plots or tables are observed with small numbers of groups (for example, due to a small sample size with too few events), judgment of the plot is required to rate this signaling question properly. In the absence of a calibration plot or table comparing predicted versus observed outcome probabilities, studies reporting only a statistical test of calibration should be rated as N for this signaling question.	Calibration Plot			yh			yh					yh		yh	yh	yh	6	6														12	0	0	0	0		12		9		Metrics: Calibration	Model Development
	Survival Curve/Kaplan-Meier Curve super-imposition (for Cox models) TRIPOD: Use of Cox regression predominates for such data, but assessing the calibration of a Cox model is not straightforward because a Cox model is not fully specified. The model allows estimation of relative differences in risk between patients with different characteristics, but because it does not estimate the baseline survival function, it does not estimate absolute risks (event probabilities) (309). The exception to this is when the focus of the Cox-based prediction model is on outcomes at a fixed time point (e.g., risk for cardiovascular death by 10 years). In this instance, only the baseline survival probability at the time point of interest is required, and discrimination and calibration can be assessed using the methods outlined in Box G...Calibration can be examined by superimposing survival curves derived directly from the Cox model (309, 373)....If, in addition, Kaplan–Meier curves are shown for several risk groups in the derivation study, then a comparison between corresponding Kaplan–Meier plots for the derivation and validation data sets supports a rough assessment of model calibration. Good calibration may be inferred (by judgement and not a formal comparison) if the 2 sets of survival curves agree well. Such a calibration assessment is not a strict comparison between observed and predicted values, however, because the Cox model is not being used directly to predict survival probabilities. Without the baseline survival function, it is not possible to judge how good the calibration in an independent sample is (309). ABCD: We can compare the mean of the predicted risks for a certain time point, e.g. 5 or 10 years, with the estimate from a Kaplan –Meier curve. Other types of models, such as Weibull regression models, can also be used to assess calibration-in-the-large for survival models.41	Survival Curve/Kaplan-Meier Curve super-imposition (for Cox models)						yh							ym			2	1	N/A	N/A	N/A	N/A	N/A	N/A	N/A	N/A	N/A	N/A	N/A	N/A		0	12	0	0	0		12		0		Metrics: Calibration	Model Development
Classification Measures	PPV Model Facts: PPV @ Sensitivity of 60%: 0.14, 0.20...0.20 Guidelines: for classification: "should be used" MI-CLAIM: The primary metric selected to evaluate the clinical utility of the model (e.g., PPV, NNT, etc.), including the justification for selection, has been clearly stated. MINIMAR: The choice of validation metrics, such as sensitivity, specificity, positive predictive value, or area under the receiver-operating characteristic curve, also needs to be defined. TRIPOD: Classification measures, such as predictive values, sensitivity, and specificity, are performance measures after introducing 1 or more probability thresholds. Doing this, one can estimate accuracy or classification measures often reported in single diagnostic test or prognostic factor studies. However, such dichotomization and thus related classification measures lead to loss of information. Moreover, introducing such a threshold implies that it is relevant to clinical practice, which often is not the case. STARD: Item 24. Estimates of diagnostic accuracy and their precision (such as 95% CIs) Example. ‘Forty-six patients had pulmonary fibrosis at CT, and sensitivity and specificity of MR imaging in the identification of pulmonary fibrosis were 89% (95% CI 77%, 96%) and 91% (95% CI 76%, 98%), respectively, with positive and negative predictive values of 93% (95% CI 82%, 99%) and 86% (95% CI 70%, 95%), respectively’.97 Explanation. Diagnostic accuracy studies never determine a test's ‘true’ sensitivity and specificity; at best, the data collected in the study can be used to calculate valid estimates of sensitivity and specificity. The smaller the number of study participants, the less precise these estimates will be.98 The most frequently used expression of imprecision is to report not just the estimates—sometimes referred to as point estimates—but also 95% CIs around the estimates. Results from studies with imprecise estimates of accuracy should be interpreted with caution, as overoptimism lurks.22 In the example, where MRI is the index test and CT the reference standard, the authors reported point estimates and 95% CIs around them, for sensitivity, specificity and positive and negative predictive value. CHARMS: Classification measures (e.g., sensitivity, specificity, predictive values, net reclassification improvement) and whether a-priori cut points were used PROBAST: Some studies additionally provide classification measures, including sensitivity, specificity, predictive values, or reclassification measures (such as the net reclassification index), to indicate model predictive performance, sometimes without providing the model calibration and c-index (Box 4). Classification measures are most commonly provided in diagnostic model studies. Estimation of classification, as well as reclassification, parameters requires the introduction of 1 threshold (or more) in the range of the model-predicted probabilities. Use of thresholds allows the reporting of model predictive performance at probability thresholds that may be clinically relevant, as opposed to the entire range of the model-predicted probabilities. Nevertheless, use of probability thresholds typically leads to loss of information, because the entire range of predicted probabilities of the model is not fully utilized, and choice of thresholds can be data-driven rather than prespecified on clinical grounds (see also signaling question 4.2). This practice can cause substantial bias in the estimated classification (or reclassification) measures, especially when thresholds are chosen to maximize apparent performance (83, 198). When the choice of threshold is not prespecified, these methods are subject to ROB and this signaling question should be answered as N. The signaling question should also be answered as N when classification and reclassification measures are reported without model calibration. Before model-predicted probabilities are categorized, calibration is needed to understand whether the predicted probabilities are correct (Box 4).	PPV		yh	yh	yh	ym	yh						yh		yh	yh	8	7		"reported" "reported" "reported" "reported"	"reported" "reported" "reported" "reported"	"reported" "reported" "reported" "reported"	"reported" "reported" "reported" "reported"	"reported" "reported" "reported" "reported"			"reported"		"reported" "reported" "reported" "reported"	"reported" "reported" "reported" "reported"		4	0	0	8	0		12		10		Metrics: Classification	Model Development
	NPV Guidelines: for classification: "should be used" MI-CLAIM: how do the model predictions translate into the most relevant clinical performance metrics (sensitivity, specificity, positive predictive value, negative predictive value, numbers needed to treat, and AUC) TRIPOD: Classification measures, such as predictive values, sensitivity, and specificity, are performance measures after introducing 1 or more probability thresholds. Doing this, one can estimate accuracy or classification measures often reported in single diagnostic test or prognostic factor studies. However, such dichotomization and thus related classification measures lead to loss of information. Moreover, introducing such a threshold implies that it is relevant to clinical practice, which often is not the case. STARD: Item 24. Estimates of diagnostic accuracy and their precision (such as 95% CIs) Example. ‘Forty-six patients had pulmonary fibrosis at CT, and sensitivity and specificity of MR imaging in the identification of pulmonary fibrosis were 89% (95% CI 77%, 96%) and 91% (95% CI 76%, 98%), respectively, with positive and negative predictive values of 93% (95% CI 82%, 99%) and 86% (95% CI 70%, 95%), respectively’.97 Explanation. Diagnostic accuracy studies never determine a test's ‘true’ sensitivity and specificity; at best, the data collected in the study can be used to calculate valid estimates of sensitivity and specificity. The smaller the number of study participants, the less precise these estimates will be.98 The most frequently used expression of imprecision is to report not just the estimates—sometimes referred to as point estimates—but also 95% CIs around the estimates. Results from studies with imprecise estimates of accuracy should be interpreted with caution, as overoptimism lurks.22 In the example, where MRI is the index test and CT the reference standard, the authors reported point estimates and 95% CIs around them, for sensitivity, specificity and positive and negative predictive value. CHARMS: Classification measures (e.g., sensitivity, specificity, predictive values, net reclassification improvement) and whether a-priori cut points were used PROBAST: Some studies additionally provide classification measures, including sensitivity, specificity, predictive values, or reclassification measures (such as the net reclassification index), to indicate model predictive performance, sometimes without providing the model calibration and c-index (Box 4). Classification measures are most commonly provided in diagnostic model studies. Estimation of classification, as well as reclassification, parameters requires the introduction of 1 threshold (or more) in the range of the model-predicted probabilities. Use of thresholds allows the reporting of model predictive performance at probability thresholds that may be clinically relevant, as opposed to the entire range of the model-predicted probabilities. Nevertheless, use of probability thresholds typically leads to loss of information, because the entire range of predicted probabilities of the model is not fully utilized, and choice of thresholds can be data-driven rather than prespecified on clinical grounds (see also signaling question 4.2). This practice can cause substantial bias in the estimated classification (or reclassification) measures, especially when thresholds are chosen to maximize apparent performance (83, 198). When the choice of threshold is not prespecified, these methods are subject to ROB and this signaling question should be answered as N. The signaling question should also be answered as N when classification and reclassification measures are reported without model calibration. Before model-predicted probabilities are categorized, calibration is needed to understand whether the predicted probabilities are correct (Box 4).	NPV			yh	yh		yh						yh		yh	yh	6	6		"reported" "reported" "reported" "reported"								"reported" "reported" "reported" "reported"				10	0	0	2	0		12		11		Metrics: Classification	Model Development
	Sensitivity/TPR Model Facts: Sensitivity @ PPV of 20% Guidelines: for classification: "should be used" MI-CLAIM: how do the model predictions translate into the most relevant clinical performance metrics (sensitivity, specificity, positive predictive value, negative predictive value, numbers needed to treat, and AUC) MINIMAR: The choice of validation metrics, such as sensitivity, specificity, positive predictive value, or area under the receiver-operating characteristic curve, also needs to be defined. TRIPOD: Classification measures, such as predictive values, sensitivity, and specificity, are performance measures after introducing 1 or more probability thresholds. Doing this, one can estimate accuracy or classification measures often reported in single diagnostic test or prognostic factor studies. However, such dichotomization and thus related classification measures lead to loss of information. Moreover, introducing such a threshold implies that it is relevant to clinical practice, which often is not the case. STARD: Item 24. Estimates of diagnostic accuracy and their precision (such as 95% CIs) Example. ‘Forty-six patients had pulmonary fibrosis at CT, and sensitivity and specificity of MR imaging in the identification of pulmonary fibrosis were 89% (95% CI 77%, 96%) and 91% (95% CI 76%, 98%), respectively, with positive and negative predictive values of 93% (95% CI 82%, 99%) and 86% (95% CI 70%, 95%), respectively’.97 Explanation. Diagnostic accuracy studies never determine a test's ‘true’ sensitivity and specificity; at best, the data collected in the study can be used to calculate valid estimates of sensitivity and specificity. The smaller the number of study participants, the less precise these estimates will be.98 The most frequently used expression of imprecision is to report not just the estimates—sometimes referred to as point estimates—but also 95% CIs around the estimates. Results from studies with imprecise estimates of accuracy should be interpreted with caution, as overoptimism lurks.22 In the example, where MRI is the index test and CT the reference standard, the authors reported point estimates and 95% CIs around them, for sensitivity, specificity and positive and negative predictive value. ABCD: Sensitivity (specificity) Probability of true-positive (true-negative) classification among those with (without) the endpoint Traditional measures to quantify classification performance, conditional on knowing the endpoint20 CHARMS: Classification measures (e.g., sensitivity, specificity, predictive values, net reclassification improvement) and whether a-priori cut points were used...Classification measures, notably sensitivity and specificity, may also be presented. However, the use of these measures requires a predefined probability threshold. The same model would show very different sensitivity and specificity depending on the chosen threshold. The reporting of performance based on thresholds chosen from the data itself can produce over-optimistic and biased performance [95]. PROBAST: Many other model predictive performance measures are available, including measures to express model classification abilities (e.g., sensitivity and specificity) and reclassification parameters (e.g., the Net Reclassification Index) (80). These measures can be estimated after introducing 1 (or more) thresholds in the range of the model-predicted probabilities. Classification measures are frequently used in diagnostic test accuracy studies but less in prediction model studies. Categorization of the predicted probabilities for the estimation of a model classification measures leads to loss of information, since the entire range of predicted probabilities of the model is not fully utilized. Using thresholds can allow discrimination to be reported at potentially clinically relevant thresholds as opposed to across all potential thresholds that may not be clinically important. However, introducing probability thresholds implies that the chosen threshold is relevant to clinical practice, which often is not the case since these thresholds are often data driven, yielding biased classification parameters (83). Authors should rather assess these measures based on the general principles of prespecifying (probability) thresholds (see also signaling question 4.2) to avoid multiple testing of thresholds and potential selective reporting of thresholds based on the data itself....Some studies additionally provide classification measures, including sensitivity, specificity, predictive values, or reclassification measures (such as the net reclassification index), to indicate model predictive performance, sometimes without providing the model calibration and c-index (Box 4). Classification measures are most commonly provided in diagnostic model studies. Estimation of classification, as well as reclassification, parameters requires the introduction of 1 threshold (or more) in the range of the model-predicted probabilities. Use of thresholds allows the reporting of model predictive performance at probability thresholds that may be clinically relevant, as opposed to the entire range of the model-predicted probabilities. Nevertheless, use of probability thresholds typically leads to loss of information, because the entire range of predicted probabilities of the model is not fully utilized, and choice of thresholds can be data-driven rather than prespecified on clinical grounds (see also signaling question 4.2). This practice can cause substantial bias in the estimated classification (or reclassification) measures, especially when thresholds are chosen to maximize apparent performance (83, 198). When the choice of threshold is not prespecified, these methods are subject to ROB and this signaling question should be answered as N. The signaling question should also be answered as N when classification and reclassification measures are reported without model calibration. Before model-predicted probabilities are categorized, calibration is needed to understand whether the predicted probabilities are correct (Box 4).	Sensitivity, ideally at a predefined probablity threshold.		yh	yh	yh	ym	yh						yh	yh	yh	yh	9	8		"reported"	"reported"	"reported"	"reported" "reported" "reported" "reported"	"reported" "reported" "reported" "reported"								7	0	0	5	0		12		5		Metrics: Classification	Model Development
	Specificity Guidelines: for classification: "should be used" MI-CLAIM: how do the model predictions translate into the most relevant clinical performance metrics (sensitivity, specificity, positive predictive value, negative predictive value, numbers needed to treat, and AUC) MINIMAR: The choice of validation metrics, such as sensitivity, specificity, positive predictive value, or area under the receiver-operating characteristic curve, also needs to be defined. TRIPOD: Classification measures, such as predictive values, sensitivity, and specificity, are performance measures after introducing 1 or more probability thresholds. Doing this, one can estimate accuracy or classification measures often reported in single diagnostic test or prognostic factor studies. However, such dichotomization and thus related classification measures lead to loss of information. Moreover, introducing such a threshold implies that it is relevant to clinical practice, which often is not the case. STARD: Item 24. Estimates of diagnostic accuracy and their precision (such as 95% CIs) Example. ‘Forty-six patients had pulmonary fibrosis at CT, and sensitivity and specificity of MR imaging in the identification of pulmonary fibrosis were 89% (95% CI 77%, 96%) and 91% (95% CI 76%, 98%), respectively, with positive and negative predictive values of 93% (95% CI 82%, 99%) and 86% (95% CI 70%, 95%), respectively’.97 Explanation. Diagnostic accuracy studies never determine a test's ‘true’ sensitivity and specificity; at best, the data collected in the study can be used to calculate valid estimates of sensitivity and specificity. The smaller the number of study participants, the less precise these estimates will be.98 The most frequently used expression of imprecision is to report not just the estimates—sometimes referred to as point estimates—but also 95% CIs around the estimates. Results from studies with imprecise estimates of accuracy should be interpreted with caution, as overoptimism lurks.22 In the example, where MRI is the index test and CT the reference standard, the authors reported point estimates and 95% CIs around them, for sensitivity, specificity and positive and negative predictive value. ABCD: Sensitivity (specificity) Probability of true-positive (true-negative) classification among those with (without) the endpoint Traditional measures to quantify classification performance, conditional on knowing the endpoint20 CHARMS: Classification measures (e.g., sensitivity, specificity, predictive values, net reclassification improvement) and whether a-priori cut points were used...Classification measures, notably sensitivity and specificity, may also be presented. However, the use of these measures requires a predefined probability threshold. The same model would show very different sensitivity and specificity depending on the chosen threshold. The reporting of performance based on thresholds chosen from the data itself can produce over-optimistic and biased performance [95]. PROBAST: Many other model predictive performance measures are available, including measures to express model classification abilities (e.g., sensitivity and specificity) and reclassification parameters (e.g., the Net Reclassification Index) (80). These measures can be estimated after introducing 1 (or more) thresholds in the range of the model-predicted probabilities. Classification measures are frequently used in diagnostic test accuracy studies but less in prediction model studies. Categorization of the predicted probabilities for the estimation of a model classification measures leads to loss of information, since the entire range of predicted probabilities of the model is not fully utilized. Using thresholds can allow discrimination to be reported at potentially clinically relevant thresholds as opposed to across all potential thresholds that may not be clinically important. However, introducing probability thresholds implies that the chosen threshold is relevant to clinical practice, which often is not the case since these thresholds are often data driven, yielding biased classification parameters (83). Authors should rather assess these measures based on the general principles of prespecifying (probability) thresholds (see also signaling question 4.2) to avoid multiple testing of thresholds and potential selective reporting of thresholds based on the data itself...Some studies additionally provide classification measures, including sensitivity, specificity, predictive values, or reclassification measures (such as the net reclassification index), to indicate model predictive performance, sometimes without providing the model calibration and c-index (Box 4). Classification measures are most commonly provided in diagnostic model studies. Estimation of classification, as well as reclassification, parameters requires the introduction of 1 threshold (or more) in the range of the model-predicted probabilities. Use of thresholds allows the reporting of model predictive performance at probability thresholds that may be clinically relevant, as opposed to the entire range of the model-predicted probabilities. Nevertheless, use of probability thresholds typically leads to loss of information, because the entire range of predicted probabilities of the model is not fully utilized, and choice of thresholds can be data-driven rather than prespecified on clinical grounds (see also signaling question 4.2). This practice can cause substantial bias in the estimated classification (or reclassification) measures, especially when thresholds are chosen to maximize apparent performance (83, 198). When the choice of threshold is not prespecified, these methods are subject to ROB and this signaling question should be answered as N. The signaling question should also be answered as N when classification and reclassification measures are reported without model calibration. Before model-predicted probabilities are categorized, calibration is needed to understand whether the predicted probabilities are correct (Box 4).	Specificiy, ideally at a predefined probablity threshold.			yh	yh	ym	yh						yh	yh	yh	yh	8	7		"reported"												11	0	0	1	0		12		10		Metrics: Classification	Model Development
	Full Contigency Table against Reference (incl. TN, TP, FN, FN) Model Cards: For classification systems, the error types that can be derived from a confusion matrix are false positive rate, false negative rate, false discovery rate, and false omission rate. We note that the relative importance of each of these metrics is system, product and context dependent...Evaluation metrics include False Positive Rate and False Negative Rate to measure disproportionate model performance errors across subgroups. False Discovery Rate and False Omission Rate, which measure the fraction of negative (not smiling) and positive (smiling) predictions that are incorrectly predicted to be positive and negative, respectively, are also reported. [48] STARD: Item 23. Cross tabulation of the index test results (or their distribution) by the results of the reference standard Example. ‘Table X shows pain over speed bumps in relation to diagnosis of appendicitis’.95 (See table 4.) Table 4 Example of contingency table from a study evaluating the accuracy of pain over speed bumps for diagnosis of appendicitis (adapted from Ashdown et al,95 with permission) Appendicitis Pain over speed bumps Positive Negative Total Positive 33 21 54 Negative 1 9 10 Total 34 30 64 Explanation. Research findings should be reproducible and verifiable by other scientists; this applies both to the testing procedures, to the conduct of the study and to the statistical analyses. A cross tabulation of index test results against reference standard results facilitates recalculating measures of diagnostic accuracy. It also facilitates recalculating the proportion of study group participants with the target condition, which is useful as the sensitivity and specificity of a test may vary with disease prevalence.32 96 It also allows for performing alternative or additional analyses, such as meta-analysis. Preferably, such tables should include actual numbers, not just percentages, because mistakes made by study authors in calculating estimates for sensitivity and specificity are not rare. In the example, the authors provided a contingency table from which the number of true positives, false positives, false negatives and true negatives can be easily identified (table 4).	Full Contigency Table against Reference (includes True/False Positives/Negatives)	yh											yh				2	2														12	0	0	0	0		12		11		Metrics: Classification	Model Development
	True Positive (TP) STARD: Item 23. Cross tabulation of the index test results (or their distribution) by the results of the reference standard Example. ‘Table X shows pain over speed bumps in relation to diagnosis of appendicitis’.95 (See table 4.) Table 4 Example of contingency table from a study evaluating the accuracy of pain over speed bumps for diagnosis of appendicitis (adapted from Ashdown et al,95 with permission) Appendicitis Pain over speed bumps Positive Negative Total Positive 33 21 54 Negative 1 9 10 Total 34 30 64 Explanation. Research findings should be reproducible and verifiable by other scientists; this applies both to the testing procedures, to the conduct of the study and to the statistical analyses. A cross tabulation of index test results against reference standard results facilitates recalculating measures of diagnostic accuracy. It also facilitates recalculating the proportion of study group participants with the target condition, which is useful as the sensitivity and specificity of a test may vary with disease prevalence.32 96 It also allows for performing alternative or additional analyses, such as meta-analysis. Preferably, such tables should include actual numbers, not just percentages, because mistakes made by study authors in calculating estimates for sensitivity and specificity are not rare. In the example, the authors provided a contingency table from which the number of true positives, false positives, false negatives and true negatives can be easily identified (table 4).	True Positive (TP)												yh				1	1								"reported"						11	0	0	1	0		12		10		Metrics: Classification	Model Development
	True Negative (TN) STARD: Item 23. Cross tabulation of the index test results (or their distribution) by the results of the reference standard Example. ‘Table X shows pain over speed bumps in relation to diagnosis of appendicitis’.95 (See table 4.) Table 4 Example of contingency table from a study evaluating the accuracy of pain over speed bumps for diagnosis of appendicitis (adapted from Ashdown et al,95 with permission) Appendicitis Pain over speed bumps Positive Negative Total Positive 33 21 54 Negative 1 9 10 Total 34 30 64 Explanation. Research findings should be reproducible and verifiable by other scientists; this applies both to the testing procedures, to the conduct of the study and to the statistical analyses. A cross tabulation of index test results against reference standard results facilitates recalculating measures of diagnostic accuracy. It also facilitates recalculating the proportion of study group participants with the target condition, which is useful as the sensitivity and specificity of a test may vary with disease prevalence.32 96 It also allows for performing alternative or additional analyses, such as meta-analysis. Preferably, such tables should include actual numbers, not just percentages, because mistakes made by study authors in calculating estimates for sensitivity and specificity are not rare. In the example, the authors provided a contingency table from which the number of true positives, false positives, false negatives and true negatives can be easily identified (table 4).	True Negative (TN)												yh				1	1														12	0	0	0	0		12		11		Metrics: Classification	Model Development
	False Positive / False Positive Rate Model Cards: 1 Classification systems. For classification systems, the error types that can be derived from a confusion matrix are false positive rate, false negative rate, false discovery rate, and false omission rate. We note that the relative importance of each of these metrics is system, product and context dependent. For example, in a surveillance scenario, surveillors may value a low false negative rate (or the rate at which the surveillance system fails to detect a person or an object when it should have). On the other hand, those being surveilled may value a low false positive rate (or the rate at which the surveillance system detects a person or an object when it should not have). We recommend listing all values and providing context about which were prioritized during development and why. Equality between some of the different confusion matrix metrics is equivalent to some definitions of fairness. For example, equal false negative rates across groups is equivalent to fulfilling Equality of Opportunity, and equal false negative and false positive rates across groups is equivalent to fulfilling Equality of Odds [26]. STARD: Item 23. Cross tabulation of the index test results (or their distribution) by the results of the reference standard Example. ‘Table X shows pain over speed bumps in relation to diagnosis of appendicitis’.95 (See table 4.) Table 4 Example of contingency table from a study evaluating the accuracy of pain over speed bumps for diagnosis of appendicitis (adapted from Ashdown et al,95 with permission) Appendicitis Pain over speed bumps Positive Negative Total Positive 33 21 54 Negative 1 9 10 Total 34 30 64 Explanation. Research findings should be reproducible and verifiable by other scientists; this applies both to the testing procedures, to the conduct of the study and to the statistical analyses. A cross tabulation of index test results against reference standard results facilitates recalculating measures of diagnostic accuracy. It also facilitates recalculating the proportion of study group participants with the target condition, which is useful as the sensitivity and specificity of a test may vary with disease prevalence.32 96 It also allows for performing alternative or additional analyses, such as meta-analysis. Preferably, such tables should include actual numbers, not just percentages, because mistakes made by study authors in calculating estimates for sensitivity and specificity are not rare. In the example, the authors provided a contingency table from which the number of true positives, false positives, false negatives and true negatives can be easily identified (table 4).	False Positive / False Positive Rate	yh											yh				2	2	"reported"							"reported"						10	0	0	2	0		12		9		Metrics: Classification	Model Development
	False Negative / False Negative Rate Model Cards: 1 Classification systems. For classification systems, the error types that can be derived from a confusion matrix are false positive rate, false negative rate, false discovery rate, and false omission rate. We note that the relative importance of each of these metrics is system, product and context dependent. For example, in a surveillance scenario, surveillors may value a low false negative rate (or the rate at which the surveillance system fails to detect a person or an object when it should have). On the other hand, those being surveilled may value a low false positive rate (or the rate at which the surveillance system detects a person or an object when it should not have). We recommend listing all values and providing context about which were prioritized during development and why. Equality between some of the different confusion matrix metrics is equivalent to some definitions of fairness. For example, equal false negative rates across groups is equivalent to fulfilling Equality of Opportunity, and equal false negative and false positive rates across groups is equivalent to fulfilling Equality of Odds [26]. STARD: Item 23. Cross tabulation of the index test results (or their distribution) by the results of the reference standard Example. ‘Table X shows pain over speed bumps in relation to diagnosis of appendicitis’.95 (See table 4.) Table 4 Example of contingency table from a study evaluating the accuracy of pain over speed bumps for diagnosis of appendicitis (adapted from Ashdown et al,95 with permission) Appendicitis Pain over speed bumps Positive Negative Total Positive 33 21 54 Negative 1 9 10 Total 34 30 64 Explanation. Research findings should be reproducible and verifiable by other scientists; this applies both to the testing procedures, to the conduct of the study and to the statistical analyses. A cross tabulation of index test results against reference standard results facilitates recalculating measures of diagnostic accuracy. It also facilitates recalculating the proportion of study group participants with the target condition, which is useful as the sensitivity and specificity of a test may vary with disease prevalence.32 96 It also allows for performing alternative or additional analyses, such as meta-analysis. Preferably, such tables should include actual numbers, not just percentages, because mistakes made by study authors in calculating estimates for sensitivity and specificity are not rare. In the example, the authors provided a contingency table from which the number of true positives, false positives, false negatives and true negatives can be easily identified (table 4).	False Negative / False Negative Rate	yh											yh				2	2	"reported"													11	0	0	1	0		12		10		Metrics: Classification	Model Development
	False Discovery Rate Model Cards: 1 Classification systems. For classification systems, the error types that can be derived from a confusion matrix are false positive rate, false negative rate, false discovery rate, and false omission rate. We note that the relative importance of each of these metrics is system, product and context dependent. For example, in a surveillance scenario, surveillors may value a low false negative rate (or the rate at which the surveillance system fails to detect a person or an object when it should have). On the other hand, those being surveilled may value a low false positive rate (or the rate at which the surveillance system detects a person or an object when it should not have). We recommend listing all values and providing context about which were prioritized during development and why. Equality between some of the different confusion matrix metrics is equivalent to some definitions of fairness. For example, equal false negative rates across groups is equivalent to fulfilling Equality of Opportunity, and equal false negative and false positive rates across groups is equivalent to fulfilling Equality of Odds [26]...False Discovery Rate and False Omission Rate, which measure the fraction of negative (not smiling) and positive (smiling) predictions that are incorrectly predicted to be positive and negative, respectively, are also reported. [48]	False Discovery Rate	yh															1	1														12	0	0	0	0		12		11		Metrics: Classification	Model Development
	False Omission Rate Model Cards: 1 Classification systems. For classification systems, the error types that can be derived from a confusion matrix are false positive rate, false negative rate, false discovery rate, and false omission rate. We note that the relative importance of each of these metrics is system, product and context dependent. For example, in a surveillance scenario, surveillors may value a low false negative rate (or the rate at which the surveillance system fails to detect a person or an object when it should have). On the other hand, those being surveilled may value a low false positive rate (or the rate at which the surveillance system detects a person or an object when it should not have). We recommend listing all values and providing context about which were prioritized during development and why. Equality between some of the different confusion matrix metrics is equivalent to some definitions of fairness. For example, equal false negative rates across groups is equivalent to fulfilling Equality of Opportunity, and equal false negative and false positive rates across groups is equivalent to fulfilling Equality of Odds [26]....False Discovery Rate and False Omission Rate, which measure the fraction of negative (not smiling) and positive (smiling) predictions that are incorrectly predicted to be positive and negative, respectively, are also reported. [48]	False Omission Rate	yh															1	1														12	0	0	0	0		12		11		Metrics: Classification	Model Development
	F score / Dice Coefficient MI-CLAIM: Model performance should be reported at two levels. First, how does the model itself perform (F scores, Dice coefficient, or area under the curve (AUC))?	F score / Dice Coefficient				yh												1	1														12	0	0	0	0		12		11		Metrics: Classification	Model Development
Utility Measures	NNT MI-CLAIM: The primary metric selected to evaluate the clinical utility of the model (e.g., PPV, NNT, etc.), including the justification for selection, has been clearly stated....how do the model predictions translate into the most relevant clinical performance metrics (sensitivity, specificity, positive predictive value, negative predictive value, numbers needed to treat, and AUC)	NNT				yh												1	1														12	0	0	0	0		12		11		Metrics: Utility	Utility Assessment
	Net Benefit (Decision Curve) TRIPOD: New approaches, such as decision curve analysis (361–363) and relative utility (364 –366), offer insight to the clinical consequences or net benefits of using a prediction model at specific thresholds (349). They can also be used to compare the clinical usefulness of different models: for example, a basic and extended model fitted on the same data set, or even 2 different models (developed from 2 different data sets) validated on the same independent data set (367)...Decision analytic measures, such as net benefit or relative utility, are usually presented graphically rather than as a single numerical estimate (361–363, 422). The x-axis for such graphs is a measure of patient or clinician preference, such as the minimum probability of cancer at which a patient would opt for biopsy (138) or the number of patients a doctor would be willing to treat with a drug to prevent 1 cardiovascular event (117). The range of the x-axis should generally be chosen to represent reasonable variation in practice. For example, there is little justification for including 80% as a threshold for prostate cancer biopsy, because it assumes that some patients would not consider biopsy if given a 75% probability of cancer. The y-axis, the net benefit, is the difference between the number of true-positive results and the number of false-positive results, weighted by a factor that gives the cost of a false-positive relative to a falsenegative result. For example (Figure 18), if 2 models being compared at a particular threshold have a difference in net benefit of 0.005 (that is, model A [QRISK2- 2011] minus model B [NICE Framingham]), then this is interpreted as the net increase in true-positive findings—that is, by using model A, 5 more true-positive outcomes are identified per 1000 individuals without increasing the number of false-positive findings. Graphical representations of decision analytic measures should avoid devoting large portions of the graph to negative net benefit. Curves should be smoothed; if sample sizes are moderate, investigators can either apply statistical smoothing, or calculate net benefit at more widely spaced intervals (for example, every 5%). ABCD: Recently proposed and more appropriate summary measures include the net benefit (NB).21 This measure is consistent with the use of an optimal decision threshold to classify patients.43The relative weight of harms and benefits is used to define the threshold, and is used to calculate a weighted sum of true- minus false-positive classifications.21 For GUSTO-I, we first note that the 7% overall 30-day mortality implies a maximum NB of 7%. This is obtained if we use a threshold of 0%. All patients are then candidates for tPA treatment since we assume no harm of treatment. If we appreciate that treatment involves some harm, the optimal decision threshold is .0%. We find that treatment decision-making on the basis of risk predictions from a model would give a slightly higher NB than treating everyone. For example at a threshold of 2%, we have 1225 truepositive classifications (candidates for treatment, and died), but also 11 192 false-positive classifications (candidates for treatment, but survived) among the 17 796 non-US patients. The NB is calculated as (1225–2/98 × 11 192)/17 796 ¼ 5.6% (Figure 2). This is only slightly better than treating all, where NB ¼ (1286–2/98 × 16 510)/17 796 ¼ 5.3%, since 1286 died and 16 510 survived overall. The difference is 0.3%. This implies that for every 1000 patients where we apply the prediction model, three extra true positives are identified without increasing the false-positive rate. The NB was higher for a higher threshold, such as 5% (19 per 1000 extra net true positives). Based on age only, the NB was virtually absent for a 2% decision threshold (0.04%, Figure 2), and in-between for a model based on only 259 patients (0.2%, Figure 2). Figure 2 illustrates that using more prognostic information than age increases the clinical usefulness of a model, and that a larger sample size leads to a better performing model. Documentation and software for decision-curve analysis is publicly available (www.decisioncurveanalysis.org), considering both binary and time-to-event endpoints. PROBAST: There are many other measures of model predictive performance, including net benefit measures and decision curve analysis, but these are not commonly reported for prediction modeling studies (84). Many of these measures provide a link between probability thresholds and false-positive and false-negative results.	Net Benefit (Decision Curve)						yh							yh		ym	3	2														12	0	0	0	0		12		12		Metrics: Utility	Utility Assessment
	Relative Utility (Decision Curve) TRIPOD: New approaches, such as decision curve analysis (361–363) and relative utility (364 –366), offer insight to the clinical consequences or net benefits of using a prediction model at specific thresholds (349). They can also be used to compare the clinical usefulness of different models: for example, a basic and extended model fitted on the same data set, or even 2 different models (developed from 2 different data sets) validated on the same independent data set (367)...Decision analytic measures, such as net benefit or relative utility, are usually presented graphically rather than as a single numerical estimate (361–363, 422). The x-axis for such graphs is a measure of patient or clinician preference, such as the minimum probability of cancer at which a patient would opt for biopsy (138) or the number of patients a doctor would be willing to treat with a drug to prevent 1 cardiovascular event (117). The range of the x-axis should generally be chosen to represent reasonable variation in practice. For example, there is little justification for including 80% as a threshold for prostate cancer biopsy, because it assumes that some patients would not consider biopsy if given a 75% probability of cancer. The y-axis, the net benefit, is the difference between the number of true-positive results and the number of false-positive results, weighted by a factor that gives the cost of a false-positive relative to a falsenegative result. For example (Figure 18), if 2 models being compared at a particular threshold have a difference in net benefit of 0.005 (that is, model A [QRISK2- 2011] minus model B [NICE Framingham]), then this is interpreted as the net increase in true-positive findings—that is, by using model A, 5 more true-positive outcomes are identified per 1000 individuals without increasing the number of false-positive findings. Graphical representations of decision analytic measures should avoid devoting large portions of the graph to negative net benefit. Curves should be smoothed; if sample sizes are moderate, investigators can either apply statistical smoothing, or calculate net benefit at more widely spaced intervals (for example, every 5%).	Relative Utility (Decision Curve)						yh										1	1														12	0	0	0	0		12		12		Metrics: Utility	Utility Assessment
Compare Discrimination of Two Models (e.g. Added Value of New Predictor)	Net Reclassification Improvement TRIPOD: Net reclassification improvement (NRI) is commonly used to quantify whether adding a new predictor to an existing model is of benefit, but can also be used for comparing 2 nonnested models (339, 347, 348, 420, 530). The NRI is the net proportion of events reclassified correctly plus the net proportion of nonevents reclassified correctly. An upper bound on the NRI is the continuous NRI (i.e., no categories), whichconsiders any change (increase or decrease) in predicted risk for each individual (347, 530). ....Where the NRI has been calculated (acknowledging the caveats described in item 10d) to evaluate the incremental value of a specific predictor beyond a combination of existing predictors, authors should report separately both the event and nonevent components of the NRI separately (339), along with a single summary NRI (351, 357, 420, 421). Risk: Added value of predictor/test/marker: should be pursued for subsequent (or new) predictors, certainly if its measurement is burdensome and costly....For example, the net reclassification improvement (NRI) does this by quantifying the number of individuals that are correctly reclassified into clinically meaningful higher or lower risk categories with the addition of a new predictor, using pre-specified risk groups. reclassifications are shifts to a higher risk category in cases and shifts to a lower risk category in non-cases. Definition of these risk groups, however, is often arbitrary and differs across studies, which may compromise comparisons of NRIs from different studies. To circumvent this problem, a version of the NRI that does not require stratification of the population into risk group may be used.87 Alternatively, the integrated discrimination improvement (IDI) may be useful. In contrast to the NRI, the IDI does not require subjectively, predefined risk thresholds. The IDI is the estimated improvement in the average sensitivity of the basic model with addition of the new predictor minus the estimated decrease in the mean specificity, summarised over all possible risk thresholds.84 ABCD: The NRI is very similar in behaviour to measures for discrimination.50 We hence did not discuss this quite popular measure in detail here. A fierce debate is ongoing on the relevance of the NRI in the evaluation of the predictive value of markers. CHARMS: Classification measures (e.g., sensitivity, specificity, predictive values, net reclassification improvement) and whether a-priori cut points were used...Reclassification measures, such as net reclassification improvement or index (NRI), evaluate whether a single biomarker has any incremental value to a prediction model [124],[126]. Their use has been criticised as they rely on a priori–defined probability thresholds and do not account for difference in consequences of falsely reclassified individuals [122],[127],[128]. Furthermore, NRI is a measure of comparative performance and is therefore not directly useful as a measure of performance of a single model. PROBAST: Many other model predictive performance measures are available, including measures to express model classification abilities (e.g., sensitivity and specificity) and reclassification parameters (e.g., the Net Reclassification Index) (80). These measures can be estimated after introducing 1 (or more) thresholds in the range of the model-predicted probabilities. Classification measures are frequently used in diagnostic test accuracy studies but less in prediction model studies. Categorization of the predicted probabilities for the estimation of a model classification measures leads to loss of information, since the entire range of predicted probabilities of the model is not fully utilized. Using thresholds can allow discrimination to be reported at potentially clinically relevant thresholds as opposed to across all potential thresholds that may not be clinically important. However, introducing probability thresholds implies that the chosen threshold is relevant to clinical practice, which often is not the case since these thresholds are often data driven, yielding biased classification parameters (83). Authors should rather assess these measures based on the general principles of prespecifying (probability) thresholds (see also signaling question 4.2) to avoid multiple testing of thresholds and potential selective reporting of thresholds based on the data itself...Some studies additionally provide classification measures, including sensitivity, specificity, predictive values, or reclassification measures (such as the net reclassification index), to indicate model predictive performance, sometimes without providing the model calibration and c-index (Box 4). Classification measures are most commonly provided in diagnostic model studies. Estimation of classification, as well as reclassification, parameters requires the introduction of 1 threshold (or more) in the range of the model-predicted probabilities. Use of thresholds allows the reporting of model predictive performance at probability thresholds that may be clinically relevant, as opposed to the entire range of the model-predicted probabilities. Nevertheless, use of probability thresholds typically leads to loss of information, because the entire range of predicted probabilities of the model is not fully utilized, and choice of thresholds can be data-driven rather than prespecified on clinical grounds (see also signaling question 4.2). This practice can cause substantial bias in the estimated classification (or reclassification) measures, especially when thresholds are chosen to maximize apparent performance (83, 198). When the choice of threshold is not prespecified, these methods are subject to ROB and this signaling question should be answered as N. The signaling question should also be answered as N when classification and reclassification measures are reported without model calibration. Before model-predicted probabilities are categorized, calibration is needed to understand whether the predicted probabilities are correct (Box 4).	Net Reclassification Improvement						yh					yh		ym	yh	yh	5	4														12	0	0	0	0		12		12		Metrics: Compare Two Model Discrimination	Model Development
	Integrated Discrimination Improvement TRIPOD: Integrated discrimination improvement (IDI) is the difference in predicted probabilities in those who do and do not have (diagnosis) or develop (prognosis) the outcome (339). It estimates the magnitude of the probability improvements or worsening between 2 models (nested or not), over all possible probability thresholds. The IDI can be interpreted as equivalent to the difference in mean predicted probability in subjects without and with the outcome. Risk: Added value of predictor/test/marker: should be pursued for subsequent (or new) predictors, certainly if its measurement is burdensome and costly....For example, the net reclassification improvement (NRI) does this by quantifying the number of individuals that are correctly reclassified into clinically meaningful higher or lower risk categories with the addition of a new predictor, using pre-specified risk groups. reclassifications are shifts to a higher risk category in cases and shifts to a lower risk category in non-cases. Definition of these risk groups, however, is often arbitrary and differs across studies, which may compromise comparisons of NRIs from different studies. To circumvent this problem, a version of the NRI that does not require stratification of the population into risk group may be used.87 Alternatively, the integrated discrimination improvement (IDI) may be useful. In contrast to the NRI, the IDI does not require subjectively, predefined risk thresholds. The IDI is the estimated improvement in the average sensitivity of the basic model with addition of the new predictor minus the estimated decrease in the mean specificity, summarised over all possible risk thresholds.84	Integrated Discrimination Improvement						yh					yh					2	2														12	0	0	0	0		12		12		Metrics: Compare Two Model Discrimination	Model Development
COMPARISON AGAINST BASELINE MODEL	Baseline model discussed MI-CLAIM: The state-of-the-art solution used as a baseline for comparison has been identified and detailed.... What the clinical baseline abilities are, such as current standard models or methodologies employed in the clinical setting that can act as a proxy for the standard of care in order to gauge how useful the new model is above and beyond current standards, should be included. TRIPOD: TRIPOD: it is widely recommended that any newly developed prediction model is compared to existing, published models, ideally in a quantitative manner (47, 48). In the absence of any direct comparison between 2 or more models on the same data set, it is difficult to decide, from all the available prediction models, which is potentially more useful. Numerous systematic reviews showed that very few studies developing or validating prediction models for the same outcome compare performance against other existing models (82) ML Test Score: Model 5: A simpler model is not better: Regularly testing against a very simple baseline model, such as a linear model with very few features, is an effective strategy both for confirming the functionality of the larger pipeline and for helping to assess the cost to benefit tradeoffs of more sophisticated techniques.	Identify/describe a baseline model for comparison of the final model				yh		yh				yh						3	3	"reported" "reported" "reported" "reported"	"reported"	"reported"			"reported"			"reported"			"reported"		6	0	0	6	0		12		7		Comparison Against Baseline Model	Model Development
	Performance comparison against baseline model with statistical significance Guidelines: Comparison with other models in the literature should be based on confidence intervals. MI-CLAIM: The performance comparison between baseline and proposed model is presented with the appropriate statistical significance. TRIPOD: it is widely recommended that any newly developed prediction model is compared to existing, published models, ideally in a quantitative manner (47, 48). In the absence of any direct comparison between 2 or more models on the same data set, it is difficult to decide, from all the available prediction models, which is potentially more useful. Numerous systematic reviews showed that very few studies developing or validating prediction models for the same outcome compare performance against other existing models (82)...When comparing the performance of different models on the same data set, formal statistical tests, such as the DeLong test (334), can be used. However, this test is inappropriate if the compared models are= nested (that is, if one model contains all predictors of the other, but has at least 1 additional predictor), and fitted in the same data set, for instance, if a model including clinical predictors plus a new molecular marker is compared with the clinical predictors alone (335). ML Test Score: Model 5: A simpler model is not better: Regularly testing against a very simple baseline model, such as a linear model with very few features, is an effective strategy both for confirming the functionality of the larger pipeline and for helping to assess the cost to benefit tradeoffs of more sophisticated techniques. STARD: Item 14. Methods for estimating or comparing measures of diagnostic accuracy Example. ‘Statistical tests of sensitivity and specificity were conducted by using the McNemar test for correlated proportions. All tests were two sided, testing the hypothesis that stereoscopic digital mammography performance differed from that of digital mammography. A p-value of 0.05 was considered as the threshold for significance’.55 Explanation. Multiple measures of diagnostic accuracy exist to describe the performance of a medical test, and their calculation from the collected data is not always straightforward.56 Authors should report the methods used for calculating the measures that they considered appropriate for their study objectives. Statistical techniques can be used to test specific hypotheses, following from the study's objectives. In single-test evaluations, authors may want to evaluate if the diagnostic accuracy of the tests exceeds a prespecified level (eg, sensitivity of at least 95%, see Item 4). Diagnostic accuracy studies can also compare two or more index tests. In such comparisons, statistical hypothesis testing usually involves assessing the superiority of one test over another, or the non-inferiority.57 For such comparisons, authors should indicate what measure they specified to make the comparison; these should match their study objectives, and the purpose and role of the index test relative to the clinical pathway. Examples are the relative sensitivity, the absolute gain in sensitivity and the relative diagnostic OR.58	Compare model's performance to that of a baseline model			yh	yh		yh				yh		yh				5	5	"reported"	"reported"	"reported"			"reported"	"reported"		"reported"			"reported"		5	0	0	7	0		12		5		Comparison Against Baseline Model	Model Development
	Performance comparison against baseline model with statistical significance Guidelines: Comparison with other models in the literature should be based on confidence intervals. MI-CLAIM: The performance comparison between baseline and proposed model is presented with the appropriate statistical significance.	Compare model's performance to that of a baseline model, with statistical significance.			yh	yh												2	2														12	0	0	0	0		12		12		Comparison Against Baseline Model	Model Development
INTENDED USE / DIRECTIONS	Primary intended use Model Cards: Primary intended uses: This section details whether the model was developed with general or specific tasks in mind (e.g., plant recognition worldwide or in the Pacific Northwest). The use cases may be as broadly or narrowly defined as the developers intend. For example, if the model was built simply to label images, then this task should be indicated as the primary intended use case....Intended to be used for fun applications, such as creating cartoon smiles on real images; augmentative applications, such as providing details for people who are blind; or assisting applications such as automatically finding smiling photos.) Model Facts: Target population and use case: Every hour, data is pulled from the EHR to calculate the risk of sepsis for every patient at the DUH ED. A rapid response team nurse reviews every high-risk patient with a physician in the ED to confirm whether or not to initiate treatment for sepsis...General use: This model is intended to be used by clinicians to identify patients for assessment for sepsis. Guidelines: Identify the clinical goal...Identify how the prediction problem may benefit the clinical goal MI-CLAIM: The clinical problem and the workflow by which a successful model would be employed should be described. Formulating the exact question the algorithm is supposed to answer, as well as how this fits into specific clinical decision-making, is critical, to assess both accuracy and bias. A recent example of this is how the choice of predicting future healthcare costs as a proxy for healthcare needs induced large-scale racial bias in a population health-management algorithm18 MINIMAR: (Target user The indented user of the model output (eg, clinician, hospital management team, insurance company)...EX: Risks scores produced by the model will be used by the hospital team for pain management ...Predictions produced by the model will be used by hospitals for care management ) TRIPOD: discuss the potential clinical use of the model and implications for future research...Authors should describe the specific clinical context (such as decision) in which the model would be used. For example, a diagnostic prediction model may be used to help decide on the ordering of more invasive or burdensome tests in certain patients, and a prognostic model may inform patients with a certain condition about their future outcome or help judge subsequent treatment possibilities... This medical context and intended use of the model provides the rationale for their choice of patients (including setting) and to whom the results may be generalized, and what type of predictors would be available in this setting and therefore considered..... A description of the medical context should also indicate any clinical decisions that may be informed by the predicted risk. Below are a few examples of the different uses of multivariable prediction models for both diagnostic and prognostic purposes. Potential clinical uses of multivariable diagnostic models: Decisions whether or not to order more invasive or costly diagnostic tests, or to refer patients to secondary care. Example: Ottawa rule for when to order radiography in patients with ankle injury (134, 135). Decisions whether a certain target condition can be safely ruled out. Example: clinical decision rule and D-dimer to exclude deep venous thrombosis or pulmonary embolism (136). Informing future parents about the likelihood that their unborn baby has trisomy 21. Example: triple tests during pregnancy (137). Potential clinical uses of multivariable prognostic models: Inform “healthy” individuals about their 10-year risk for cardiovascular disease. This information can be used to change unhealthy lifestyles. Examples: Framingham risk score (138), QRISK2 (139), and SCORE (140). Inform patients diagnosed with a certain disease or patients undergoing a particular surgical procedure about their risk for having a poor outcome or complication, to decide on preemptive or therapeutic strategies. Example: indication for thrombolytic therapy based on 30-day mortality after an acute myocardial infarction (141)....A second topic concerns how the rule might actually be applied: for example, whether the goal of a validated diagnostic model is to confirm or to exclude disease, which cut-offs in the prediction rule might be used for each goal, and what the possible consequences are (for example, further workup, or false-positive or false-negative findings) could be used in practice, because validation studies may be the logical next step. Indeed, authors should be discouraged from recommending application of a model on the basis of an initial development study only. CONSORT-AI: CONSORT-AI 2a (i) Extension: Explain the intended use for the AI intervention in the context of the clinical pathway, including its purpose and its intended users (for example, healthcare professionals, patients, public) Explanation In order to clarify how the AI intervention is intended to fit into a clinical pathway, a detailed description of its role should be included in the background of the trial report. AI interventions may be designed to interact with different users, including healthcare professionals, patients and the public, and their roles can be wide-ranging (for example, the same AI intervention could theoretically be replacing, augmenting or adjudicating components of clinical decision-making). Clarifying the intended use of the AI intervention and its intended user helps readers understand the purpose for which the AI intervention was evaluated in the trial. SPIRIT-AI: SPIRIT-AI 1 (ii) Elaboration: State the intended use of the AI intervention Explanation The intended use of the AI intervention should be made clear in the protocol’s title and/or abstract. This should describe the purpose of the AI intervention and the disease context19,36. Some AI interventions may have multiple intended uses, or the intended use may evolve over time. Therefore, documenting this allows readers to understand the intended use of the algorithm at the time of the trial...SPIRIT-AI 6a (i) Extension: Explain the intended use of the AI intervention in the context of the clinical pathway, including its purpose and its intended users (for example, healthcare professionals, patients, public) Explanation In order to clarify how the AI intervention will fit into a clinical pathway, a detailed description of its role should be included in the protocol background. AI interventions may be designed to interact with different users, including healthcare professionals, patients and the public, and their roles can be wide-ranging (for example, the same AI intervention could theoretically be replacing, augmenting or adjudicating components of clinical decision-making). Clarifying the intended use of the AI intervention and its intended user helps readers understand the purpose for which the AI intervention will be evaluated in the trial. STARD: Scientific and clinical background, including the intended use and clinical role of the index test... In the introduction of scientific study reports, authors should describe the rationale for their study. In doing so, they can refer to previous work on the topic, remaining uncertainty and the clinical implications of this knowledge gap. To help readers in evaluating the implications of the study, authors can clarify the intended use and the clinical role of the test under evaluation, which is referred to as the index test. The intended use of a test can be diagnosis, screening, staging, monitoring, surveillance, prognosis, treatment selection or other purposes.18 The clinical role of the test under evaluation refers to its anticipated position relative to other tests in the clinical pathway.19 A triage test, for example, will be used before an existing test because it is less costly or burdensome, but often less accurate as well. An add-on test will be used after existing tests, to improve the accuracy of the total test strategy by identifying false positives or false negatives of the initial test. In other cases, a new test may be used to replace an existing test. Defining the intended use and clinical role of the test will guide the design of the study and the targeted level of sensitivity and specificity; from these definitions follow the eligibility criteria, how and where to identify eligible participants, how to perform tests and how to interpret test results.19 Specifying the clinical role is helpful in assessing the relative importance of potential errors (false positives and false negatives) made by the index test. A triage test to rule out disease, for example, will need very high sensitivity, whereas the one that mainly aims to rule in disease will need very high specificity. In the example, the intended use is diagnosis of knee fractures in patients with acute knee injuries, and the potential clinical role is triage test; radiography, the existing test, would only be performed in those with a positive outcome of the newly developed decision rule. The authors outline the current scientific and clinical background of the health problem studied, and their reason for aiming to develop a triage test: this would reduce the number of radiographs and, consequently, healthcare costs. CHARMS: Item 2. Intended Scope of the review. Define intended scope of the review and intended purpose of the models reviewed in it. Examples: Models to inform physician's therapeutic decision making. Models to inform referral to or witholding from invasive diagnostic testing. PROBAST: 6. Setting Define the intended clinical setting and intended use of the prediction model(s) under review....Intended use of model Prognosis; at presentation at hospital accident and emergency	Describe how the ML model is supposed to be used in clinical context	yh	yh	ym	ym	yh	yh	ym	ym				yh		yh	yh	11	7	"reported"	"reported" "reported" "reported" "reported"	"reported"	"reported" "reported" "reported" "reported"	"reported"	"reported"	"reported" "reported" "reported" "reported"	"reported" "reported" "reported" "reported"	"reported" "reported" "reported" "reported"	"reported"	"reported"	"reported"		0	0	0	12	0		12		5		Intended Use	Use Case
	Potential Clinical implications (can be speculative) (all yh) Model Facts: Benefits: early identification and prompt treatment of sepsis can improve patient morbidity and mortality. Guidlines: Report the clinical implications derived from the obtained predictive performance. For example, report the dollar amount that could be saved with better prediction. How many patients could benefit from a care model leveraging the model prediction? And to what extent?.... how the prediction problem may benefit the clinical goal...Explain practical costs of prediction errors (eg, implications of underdiagnosis or overdiagnosis) TRIPOD: Item 20. Discuss the potential clinical use of the model and implications for future research. [D;V] ...The Discussion section is then the natural place to discuss the potential clinical application in the light of the study findings. Clearly, for newly developed models, it may be more difficult to formally discuss how the model could be used in practice, because validation studies may be the logical next step. Indeed, authors should be discouraged from recommending application of a model on the basis of an initial development study only. Similarly, clinical guidelines should not recommend the use of nonvalidated prediction models. Rather, clinical recommendations should be based on the availability and synthesis of the evidence on the accuracy of a model in other particA second topic concerns how the rule might actually be applied: for example, whether the goal of a validated diagnostic model is to confirm or to exclude disease, which cut-offs in the prediction rule might be used for each goal, and what the possible consequences are (for example, further workup, or false-positive or false-negative findings)..[Example and elaboration detailed in elaboration document] Trust: DOES USE OF THIS AI-ENABLED CDS SOFTWARE OR SYSTEM YIELD CLINICALLY IMPORTANT IMPROVEMENT COMPARED TO THE STATUS QUO? This question should be the first one asked of any medical product. For AI-enabled software, “improvement” could address any of the domains of the Quadruple Aim: improving individual or population health, enhancing the experience of care, reducing costs, and improving providers’ work life.9 Software that simply automates certain tasks may still enable clinicians to spend more time with patients and focus on other aspects of care, granting them what Dr. Eric Topol of the Scripps Research Translational Institute refers to as the “gift of time.”10 A threshold question should be whether a new software product or system truly meets one or more of these goals. Risk: Objective: To quantify the impact of using/providing the information of the prediction model on the behaviour and decision-making of the care provider and/or individuals, and consequently on the individuals' health outcomes and/or cost-effectiveness of care. STARD: Item 27. Implications for practice, including the intended use and clinical role of the index test...A test can be proposed for diagnostic purposes, for susceptibility, screening, risk stratification, staging, prediction, prognosis, treatment selection, monitoring, surveillance or other purposes. The clinical role of the test reflects its positioning relative to existing tests for the same purpose, within the same clinical setting: triage, add-on or replacement.19 105 The intended use and the clinical role of the index test should have been described in the introduction of the paper (Item 3). The intended use and the proposed role will guide the desired magnitude of the measures of diagnostic accuracy. For ruling-out disease with an inexpensive triage test, for example, high sensitivity is required, and less-than-perfect specificity may be acceptable. If the test is supposed to rule-in disease, specificity may become much more important.106 In the Discussion section, authors should elaborate on whether or not the accuracy estimates are sufficient for considering the test to be ‘fit for purpose’. In the example, the authors concluded that the combination of a Wells score ≤4 and a negative point-of-care D-dimer result could reliably rule-out pulmonary embolism in a large proportion of patients seen in primary care.	Suggest ways the ML model could impact clinical care (no study needed, it's okay if this is speculative)		yh	yh			yh			yh		yh	yh				6	6	"reported"	"reported"	"reported"	"reported" "reported" "reported" "reported"	"reported"	"reported"	"reported" "reported" "reported" "reported"	"reported"	"reported"	"reported"	"reported"	"reported"		0	0	0	12	0		12		2		Intended Use	Utility Assessment
User	Target User (all yh) Model Cards: (Primary intended users: For example, was the model developed for entertainment purposes, for hobbyists, or enterprise solutions? This helps users gain insight into how robust the model may be to different kinds of inputs.....Particularly intended for younger audiences) Model Facts: This model is intended to be used to by clinicians to identify patients for further assessment for sepsis. MINIMAR: Target user...The indented user of the model output (eg, clinician, hospital management team, insurance company...EX: Risks scores produced by the model will be used by the hospital team for pain management ...Predictions produced by the model will be used by hospitals for care management CONSORT-AI: (Explain the intended use of the AI intervention in the context of the clinical pathway, including its purpose and its intended users (for example, healthcare professionals, patients, public).) SPIRIT-AI: SPIRIT-AI 6a (i) Extension: Explain the intended use of the AI intervention in the context of the clinical pathway, including its purpose and its intended users (for example, healthcare professionals, patients, public) Explanation In order to clarify how the AI intervention will fit into a clinical pathway, a detailed description of its role should be included in the protocol background. AI interventions may be designed to interact with different users, including healthcare professionals, patients and the public, and their roles can be wide-ranging (for example, the same AI intervention could theoretically be replacing, augmenting or adjudicating components of clinical decision-making). Clarifying the intended use of the AI intervention and its intended user helps readers understand the purpose for which the AI intervention will be evaluated in the trial.	Specify who will use the ML model.	yh	yh			yh		yh	ym								5	4	"reported"	"reported"	"reported"	"reported"	"reported"	"reported"	"reported"	"reported" "reported" "reported" "reported"	"reported" "reported" "reported" "reported"	"reported"	"reported"	"reported"		0	0	0	12	0		12		2		Intended Use: User	Use Case
	User directions, training, explananations and interface Model Facts Labels: Clinical Rationale: This model is not interpretable and does not provide rationale for high risk scores. Clinical end users are expected to place model output in context with other lcinical information to make final determination of diagnosis. Guidelines: For model selection, include discussion on (1) balance between model accuracy and model simplicity or interpretability, and (2) the familiarity with the modeling techniques of the end user. TRIPOD: To allow individualized predictions, authors should explain how the developed model can be used to obtain predicted outcome probabilities or risks for an individual....when authors convert an original model formula to a simplified scoring rule, it is useful to report the predictive accuracy measures (for example, the c-index) (items 10d and 16) before and after simplification. If a simplified scoring system is developed, authors should clearly detail the steps taken to create the simplified model and provide a clear description of how the score from the simplified model relates to outcome probabilities. The scoring system can clearly be presented in a table or chart, along with possible scores and their associated outcome probabilities. The values from a simplified model may be grouped to create risk or probability groups (item 11)...it is important to provide a clear description on how to use the nomogram to obtain a prediction for an individual. A nomogram is not a substitute for fully reporting the regression equation (item 15a). Finally, presenting clinical scenarios and giving a worked example of applying the prediction model to a hypothetical individual with a particular predictor profile may be instructive regardless of how the model is presented. CONSORT-AI:A description of the human–AI interface and the requirements for successful interaction when input data are handled should be provided — for example, clinician-led selection of regions of interest from a histology slide that is then interpreted by an AI diagnostic system50, or an endoscopist’s selection of a colonoscopy video clips as input data for an algorithm designed to detect polyps28. A description of any user training provided and instructions for how users should handle the input data provides transparency and replicability of trial procedures. Poor clarity on the human–AI interface may lead to lack of a standard approach and may carry ethical implications, particularly in the event of harm51,52. For example, it may become unclear whether an error case occurred due to human deviation from the instructed procedure, or if it was an error made by the AI system....any effects of human–AI interaction on the outputs should be described in detail, including the level of expertise required to understand the outputs and any training and/or instructions provided for this purpose. SPIRIT-AI: SPIRIT-AI 11a (iv) Extension: Specify whether there is human–AI interaction in the handling of the input data, and what level of expertise is required for users.A description of the human–AI interface and the requirements for successful interaction when input data are handled should be provided. Examples include clinician-led selection of regions of interest from a histology slide that is then interpreted by an AI diagnostic system42, or an endoscopist’s selection of a colonoscopy video clips as input data for an algorithm designed to detect polyps21. A description of any planned user training and instructions for how users will handle the input data provides transparency and replicability of trial procedures. Poor clarity on the human–AI interface may lead to a lack of a standard approach and may carry ethical implications, particularly in the event of harm43,44. For example, it may become unclear whether an error case occurred due to human deviation from the instructed procedure, or if it was an error made by the AI system. Trust: 3. WHAT INFORMATION DOES THE AI-ENABLED CDS SOFTWARE PROVIDE AT THE POINT OF USE ABOUT THE LOGIC BEHIND THE DECISIONS OR RECOMMENDATIONS THAT IT PRODUCES AND THE DEGREE OF CERTAINTY THAT THESE RECOMMENDATIONS ARE CORRECT? As is noted above, clinicians need to be able to trust the software they are using, as well as understand when some results may be less reliable for certain patients. It is also important to know what information the software may provide in addition to the result so that users can understand how to interpret the result. For example, the software could indicate how certain it is about a specific recommendation or specify key input elements that influenced the recommendation. A CDS software system evaluating mammograms might not only identify areas in the image that could be cancerous but also calculate and tag them with a score indicating how probable it is that the areas are cancerous. If systems operate this way, all of the information should be displayed in a way that users can quickly digest and interpret, such as differentiating problematic areas by color....At the same time, the information that clinicians will need about the certainty of recommendations from CDS systems is likely to differ on the basis of the risks of relying on the system. Software that can influence treatment decisions — such as recommending a specific cancer treatment protocol or thrombolytic therapy for stroke — requires more extensive explanation and information to gain clinician “buy-in” than does software that automates surgical room scheduling, for example. This additional information around the software results will be particularly important when the physician will be taking on medical liability for a decision.12 Ideally, software should supply a confidence interval around the likelihood that any individual prediction is correct. Physicians will probably want to regard recommendations with more suspicion when the confidence intervals around them are broad (e.g., 0.35 to 0.99). Risk: Method of model presentation: Assistive: an individual's predicted probability by the model is presented without corresponding decision recommendations. Directive: with corresponding decision or (self-)management recommendations....Directive versus assistive approach In impact studies, two main approaches may be used to affect individuals' and providers' behaviour and decisions with estimated probabilities from models.7 21 In the assistive approach, estimated probabilities of the outcome are provided without recommending decisions. By contrast, the directive decision approach explicitly recommends or even prescribes specific therapeutic management or decisions for each probability category.21 The assistive approach is more respectful of the judgement of individuals and doctors and leaves room for intuition, but a decisive approach may have a greater clinical impact.21 41 42 Availability in routine care of electronic health records that can automatically give predictions for individual patients, improves implementation and, accordingly, impact analysis of predictive models.42 43 STARD: The description should cover key elements of the test protocol, including details of: the preanalytical phase, for example, patient preparation such as fasting/feeding status prior to blood sampling, the handling of the sample prior to testing and its limitations (such as sample instability), or the anatomic site of measurement; the analytical phase, including materials and instruments and analytical procedures; the postanalytical phase, such as calculations of risk scores using analytical results and other variables. ...The number, training and expertise of the persons executing and reading the index test and the reference standard may also be critical. Many studies have shown between-reader variability, especially in the field of imaging.41 42 The quality of reading has also been shown to be affected in cytology and microbiology by professional background, expertise and prior training to improve interpretation and to reduce interobserver variation.43–45 Information about the amount of training of the persons in the study who read the index test can help readers to judge whether similar results are achievable in their own setting... ABCD: Step 7: Model presentation As a final step we propose to consider is the presentation of a prediction model, such that it best addresses the clinical needs. Regression formulas can be used, such as the formula published with the GUSTO-I model.8 Many paper-based alternatives are available for easy applicability of a model, including score charts and nomograms.2 A recent trend is to present prediction models as web-based calculators, or as apps for mobile phones and tablets. In the future, prediction models may well be embedded in decision aids and in electronic patient records to support clinical decision-making.	Specify what directions, explanations and other user-facing materials there will be with the model.		yh	ym			yh	yh	yh	yh		ym	yh	yh			9	7														12	0	0	0	0		12		5		Intended Use: User	Use Case
Warnings	Clinical activity/annoyance required (e.g. manually enter info, move to another screen, or otherwise make additional "clicks"? Trust: 2. WILL USE OF THIS AI-ENABLED CDS SOFTWARE FIT INTO MY CLINICAL WORKFLOW AND/OR MY TEAM’S WORKFLOW? Tools are valuable only if they are used, which is unlikely if their use is awkward, inconvenient, overly time-consuming, or taxing in any other way.11 The history of adoption of electronic health records underscores that clinicians will resent any technology that does not fit into their existing clinical work processes, or workflow — and may only be willing to change their own modes of practice to adopt a new tool or technology if there is a very large clinical benefit. Thus, threshold questions for CDS software should include the following: Does this tool make sense within my current workflow? Does it make recommendations in a timely manner? Does it require me to manually enter information, move to another screen, or otherwise make additional “clicks”? If so, does the clinical benefit warrant this additional activity and possible annoyance?	Description of the clinical activity or annoyance that may be required to make the model, e.g. manually enter info, move to another screen, or otherwise make additional "clicks"?									yh							1	1				"reported"										11	0	0	1	0		12		8		Intended Use: Warnings	Use Case
	Inappropriate Use Model Cards: Out-of-scope uses: Here, the model card should highlight technology that the model might easily be confused with, or related contexts that users could try to apply the model to. This section may provide an opportunity to recommend a related or similar model that was designed to better meet that particular need, where possible. This section is inspired by warning labels on food and toys, and similar disclaimers presented in electronic datasheets. Examples include “not for use on text examples shorter than 100 tokens” or “for use on black-and-white images only; please consider our research group’s full-color-image classifier for color images.”....Not suitable for emotion detection or determining affect; smiles were annotated based on physical appearance, and not underlying emotions...Use cases: Are there any known model use cases that are especially fraught? This may connect directly to the intended use section of the model card. Model Facts: Inappropriate Settings: This model was not trained or evaluated on patients receiving care in the iCU. Do not use this model in the ICU setting without further evaluation...Do not use this model after an initial sepis episode without futher evaluation. This model may not be accurate outside of the target population, primarily adults in the non-ICU setting. This model is not a diagnostic and is not designed to guide clinical diagnosis and tratment for sepsis.	A warning on what out of scope use the model might have	yh	yh														2	2	"reported"			"reported"		"reported"		"reported"	"reported"					7	0	0	5	0		12		5		Intended Use: Warnings	Use Case
	Stop use if Model Facts: Discontinue use if: (Clinical staff raise concerns about utility of the model for the indicated use case or large, systematic changes occur at the data level that necessitates re-trianing of the model)	A warning on when to stop use of model		yh														1	1				"reported"										11	0	0	1	0		12		10		Intended Use: Warnings	Use Case
DEPLOYMENT	Appropriate Workflow Deployment Model Facts: The model identifies patient X as at a high risk of sepsis. A rapid response team nurse discusses the patient with the ED physician caring for the patient and they agree the patient does not require treatment for sepsis.)..Clinical Rationale The model is not interpretable and does not provide rationale for high risk scores. Clinical end users are expected to place model outtput in context with other clinical information to make final determination of diagnosis. MI-CLAIM: The clinical problem and the workflow by which a successful model would be employed should be described. Formulating the exact question the algorithm is supposed to answer, as well as how this fits into specific clinical decision-making, is critical, to assess both accuracy and bias. A recent example of this is how the choice of predicting future healthcare costs as a proxy for healthcare needs induced large-scale racial bias in a population health-management algorithm18 CONSORT-AI: CONSORT-AI 5 (vi) Extension: Explain how the AI intervention’s outputs contributed to decision-making or other elements of clinical practice Explanation Since health outcomes may also critically depend on how humans interact with the AI intervention, the report should explain how the outputs of the AI system were used to contribute to decision-making or other elements of clinical practice. This should include adequate escription of downstream interventions that can affect outcomes. As with CONSORT-AI 5 (iv), any effects of human–AI interaction on the outputs should be described in detail, including the level of expertise required to nderstand the outputs and any training and/or instructions provided for this purpose. For example, a skin cancer detection system that produced a percentage likelihood as its output should be accompanied by an explanation of how this output was interpreted and acted upon by the user, specifying both the intended pathways (for example, skin lesion excision if the diagnosis is positive) and the thresholds for entry to these pathways (for example, skin lesion excision if the diagnosis is positive and the probability is >80%). The information produced by comparator interventions should be similarly described, alongside an explanation of how such information was used to arrive at clinical decisions on patient management, where relevant. Any discrepancy in how decision-making occurred versus how it was intended to occur (that is, as specified in the trial protocol) should be reported. SPIRIT-AI :SPIRIT-AI 6a (i) Extension: Explain the intended use of the AI intervention in the context of the clinical pathway, including its purpose and its intended users (for example, healthcare professionals, patients, public) Explanation In order to clarify how the AI intervention will fit into a clinical pathway, a detailed description of its role should be included in the protocol background. AI interventions may be designed to interact with different users, including healthcare professionals, patients and the public, and their roles can be wide-ranging (for example, the same AI intervention could theoretically be replacing, augmenting or adjudicating components of clinical decision-making). Clarifying the intended use of the AI intervention and its intended user helps readers understand the purpose for which the AI intervention will be evaluated in the trial....SPIRIT-AI 11a (vi) Extension: Explain the procedure for how the AI intervention’s outputs will contribute to decision-making or other elements of clinical practice Explanation Since health outcomes may also critically depend on how humans interact with the AI intervention, the trial protocol should explain how the outputs of the AI system are used to contribute to decision-making or other elements of clinical practice. This should include adequate description of downstream interventions that can impact outcomes. As with SPIRIT-AI 11a (iv), any effects of human–AI interaction on the outputs should be described in detail, including the level of expertise required to understand the outputs and any training and/or instructions provided for this purpose. For example, a skin cancer detection system that produces a percentage likelihood as output should be accompanied by an explanation of how this output should be interpreted and acted upon by the user, specifying both the intended pathways (for example, skin lesion excision if the diagnosis is positive) and the thresholds for entry to these pathways (for example, skin lesion excision if the diagnosis is positive and the probability is >80%). The information produced by comparator interventions should be similarly described, alongside an explanation of how such information was used to arrive at clinical decisions for patient management, where relevant. Trust: 2. WILL USE OF THIS AI-ENABLED CDS SOFTWARE FIT INTO MY CLINICAL WORKFLOW AND/OR MY TEAM’S WORKFLOW? Tools are valuable only if they are used, which is unlikely if their use is awkward, inconvenient, overly time-consuming, or taxing in any other way.11 The history of adoption of electronic health records underscores that clinicians will resent any technology that does not fit into their existing clinical work processes, or workflow — and may only be willing to change their own modes of practice to adopt a new tool or technology if there is a very large clinical benefit. Thus, threshold questions for CDS software should include the following: Does this tool make sense within my current workflow? Does it make recommendations in a timely manner? Does it require me to manually enter information, move to another screen, or otherwise make additional “clicks”? If so, does the clinical benefit warrant this additional activity and possible annoyance? Does this tool make sense within my current workflow? Does it make recommendations in a timely manner? Does it require me to manually enter information, move to another screen, or otherwise make additional “clicks”? If so, does the clinical benefit warrant this additional activity and possible annoyance? STARD: Scientific and clinical background, including the intended use and clinical role of the index test... In the introduction of scientific study reports, authors should describe the rationale for their study. In doing so, they can refer to previous work on the topic, remaining uncertainty and the clinical implications of this knowledge gap. To help readers in evaluating the implications of the study, authors can clarify the intended use and the clinical role of the test under evaluation, which is referred to as the index test. The intended use of a test can be diagnosis, screening, staging, monitoring, surveillance, prognosis, treatment selection or other purposes.18 The clinical role of the test under evaluation refers to its anticipated position relative to other tests in the clinical pathway.19 A triage test, for example, will be used before an existing test because it is less costly or burdensome, but often less accurate as well. An add-on test will be used after existing tests, to improve the accuracy of the total test strategy by identifying false positives or false negatives of the initial test. In other cases, a new test may be used to replace an existing test. Defining the intended use and clinical role of the test will guide the design of the study and the targeted level of sensitivity and specificity; from these definitions follow the eligibility criteria, how and where to identify eligible participants, how to perform tests and how to interpret test results.19 Specifying the clinical role is helpful in assessing the relative importance of potential errors (false positives and false negatives) made by the index test. A triage test to rule out disease, for example, will need very high sensitivity, whereas the one that mainly aims to rule in disease will need very high specificity. In the example, the intended use is diagnosis of knee fractures in patients with acute knee injuries, and the potential clinical role is triage test; radiography, the existing test, would only be performed in those with a positive outcome of the newly developed decision rule. The authors outline the current scientific and clinical background of the health problem studied, and their reason for aiming to develop a triage test: this would reduce the number of radiographs and, consequently, healthcare costs. PROBAST: Intended use of model Prognosis; at presentation at hospital accident and emergency	Guidance on how to deploy ML model into clinical workflows		yh		ym			yh	ym	yh			yh			ym	7	4				"reported" "reported" "reported" "reported"			"reported"	"reported"				"reported"		8	0	0	4	0		12		1		Deployment	Use Case
	Time of prediction Model Facts: Time of prediction...every hour of a patient's encounter Trust: Does it make recommendations in a timely manner? CHARMS: Finally, clarifying when the model is intended to be used is important to define what sorts of models are relevant for the review (item 7). Models that incorporate predictors collected after this predefined time point are inappropriate. For example, if the aim is to review prognostic models to preoperatively predict the risk of developing post-operative pain within 48 hours after hip surgery, studies including intraoperative characteristics are not useful.	Clarify at what times the model prediction will be made.		yh							yh					yh		3	3	"reported"						"reported"	"reported"	"reported"					8	0	0	4	0		12		8		Deployment	Practical Feasibility	when does use case become practical feasibility?
	Technical Directions for Integration CONSORT-AI: CONSORT-AI 4b Extension: Describe how the AI intervention was integrated into the trial setting, including any onsite or offsite requirements Explanation There are limitations to the generalizability of AI algorithms, one of which is hen they are used outside of their development environment45,46. AI systems are dependent on their operational environment, and the report should provide details of the hardware and software requirements to allow technical integration of the AI ntervention at each study site. For example, it should be stated if the AI intervention required vendor-specific devices, if there was specialized computing hardware at each site, or if the site had to support cloud integration, particularly if this was endor specific. If any changes to the algorithm were required at each study site as part of the implementation procedure (such as fine-tuning the algorithm on local data), then this process should also be clearly described....AI systems are dependent on their operational environment, and the report should provide details of the hardware and software requirements to allow technical integration of the AI intervention at each study site. For example, it should be stated if the AI intervention required vendor-specific devices, if there was specialized computing hardware at each site, or if the site had to support cloud integration, particularly if this was vendor specific SPIRIT-AI: Describe the onsite and offsite requirements needed to integrate the AI intervention into the trial setting. AI systems are dependent on their operational environment, and the protocol should provide details of the hardware and software requirements to allow technical integration of the AI intervention at each study site. For example, it should be stated if the AI intervention requires vendor-specific devices, if there is a need for specialized computing hardware at each site, or if the sites must support cloud integration, particularly if this is vendor specific.	Guidance on specific technical issues to address for integration of the model into your care setting, e.g. hardware, cloud, software or computing environment needs.							yh	yh								2	2				"reported"										11	0	0	1	0		12		2		Deployment	Practical Feasibility
Data Tests	Protection of Sensitive, Confidential Data Model Cards: "Ethical Considerations...Sensitive data (Does the model use any sensitive data (e.g., protected classes)?)"....Because of privacy considerations, the model does not take into account user history when making judgments about toxicity. SPIRIT-AI: Item 27: Confidentiality How personal information about potential and enrolled participants will be collected, shared, and maintained in order to protect confidentiality before, during, and after the trial...Explanation. Personal information about participants is acquired during the process of trial recruitment, eligibility screening, and data collection. Much of this information consists of private details over which people customarily wish to maintain control, such as their health status, personal genotype, and social and family history. The protocol should describe the means whereby personal information is collected, kept secure, and maintained. In general, this involves: 1) the creation of coded, depersonalised data where the participant’s identifying information is replaced by an unrelated sequence of characters; 2) secure maintenance of the data and the linking code in separate locations using encrypted digital files within password protected folders and storage media; and 3) limiting access to the minimum number of individuals necessary for quality control, audit, and analysis. The protocol should also describe how the confidentiality of data will be preserved when the data are transmitted to sponsors and coinvestigators (eg, virtual private network internet transmission). Trust: 6. DOES THIS AI-ENABLED CDS SOFTWARE APPROPRIATELY RESPECT PATIENT PRIVACY?...d, from the standpoint of the data that clinicians may supply about their patients to enable the software to make a recommendation.... health systems purchasing software should know whether the clinical data that will be entered into it — either manually or through connections to electronic health records or other health data systems — to generate recommendations are also accessible to any other party, so that they can take steps to assure the confidentiality and privacy of data at that point. Health systems should also know whether these data are identifiable by patient or de-identified, whether the data have been appropriately secured, and for what purposes the data may be used. As was noted earlier, there are also larger issues about data privacy and security that are beyond the control or influence of individual clinicians.	How private data from participants on which the model is deployed is protected. (this is deployment data, not training data)	yh							yh	ym							3	2														12	0	0	0	0		12		2		Deployment: Tests: Data	Practical Feasibility
	No feature costs too much ML Test Score: Data 3: No feature’s cost is too much: It is not only a waste of computing resources, but also an ongoing maintenance burden to include _x000F_-features that add only minimal predictive benefit [1]. How? To measure the costs of a feature, consider not only added inference latency and RAM usage, but also more upstream data dependencies, and additional expected instability incurred by relying on that feature. See Rule#22 [6] for further discussion.	Check that no feature costs too much to have (e.g. dependencies, latency, instability, maintenance costs) compared with its added predictive value										yh						1	1														12	0	0	0	0		12		2		Deployment: Tests: Data	Practical Feasibility
	Features adhere to meta-level requirements ML Test Score: Data 4: Features adhere to meta-level requirements: Your project may impose requirements on the data coming in to the system. It might prohibit features derived from user data, prohibit the use of specific features like age, or simply prohibit any feature that is deprecated. It might require all features be available from a single source. However, during model development and experimentation, it is typical to try out a wide variety of potential features to improve prediction quality. How? Programmatically enforce these requirements, so that all models in production properly adhere to them.	Programmatically enforce that input features adhere to meta-level requirements (e.g. deprecated features, protected features).										yh						1	1														12	0	0	0	0		12		2		Deployment: Tests: Data	Deployed Model: Execution
	New features can be added quickly ML Test Score: Data 6: New features can be added quickly: The faster a team can go from a feature idea to the feature running in production, the faster it can both improve the system and respond to external changes. For highly efficient teams, this can be as little as one to two months even for global-scale, high-traffic ML systems. Note that this can be in tension with Data 5, but privacy should always take precedence.	In deployment, a new feature can be added quickly (e.g. within 1-2 months) to the model from ideation.										ym						1	0														12	0	0	0	0		12		2		Deployment: Tests: Data	Deployed Model: Execution
	All input feature code is tested ML Test Score: Data 7: All input feature code is tested: Feature creation code may appear simple enough to not need unit tests, but this code is crucial for correct behavior and so its continued quality is vital. Bugs in features may be almost impossible to detect once they have entered the data generation process, especially if they are represented in both training and test data.	Develop unit tests for input features.										ym						1	0														12	0	0	0	0		12		2		Deployment: Tests: Data	Deployed Model: Monitoring
	Input Data Monitoring (invariances, dependencies, expected ranges) ML Test Score: Data 1: Feature expectations are captured in a schema: It is useful to encode intuitions about the data in a schema so they can be automatically checked. For example, an adult human is surely between one and ten feet in height. The most common word in English text is probably ‘the’, with other word frequencies following a power-law distribution. Such expectations can be used for tests on input data during training and serving (see test Monitor 2). How? To construct the schema, one approach is to start with calculating statistics from training data, and then adjusting them as appropriate based on domain knowledge. It may also be useful to start by writing down expectations and then compare them to the data to avoid an anchoring Monitor 1: Dependency changes result in notification: ML systems typically consume data from a wide array of other systems to generate useful features. Partial outages, version upgrades, and other changes in the source system can radically change the feature’s meaning and thus confuse the model’s training or inference, without necessarily producing values that are strange enough to trigger other monitoring. How? Make sure that your team is subscribed to and reads announcement lists for all dependencies, and make sure that the dependent team knows your team is using the data. Monitor 2: Data invariants hold in training and serving inputs: It can be difficult to effectively monitor the internal behavior of a learned model for correctness, but the input data should be more transparent. Consequently, analyzing and comparing data sets is the first line of defense for detecting problems where the world is changing in ways that can confuse an ML system. How? Using the schema constructed in test Data 1, measure whether data matches the schema and alert when they diverge significantly. In practice, careful tuning of alerting thresholds is needed to achieve a useful balance between false positive and false negative rates to ensure these alerts remain useful and actionable.	Monitor input data to ensure that it falls within correct ranges and invariances.										yh						1	1														12	0	0	0	0		12		2		Deployment: Tests: Data	Deployed Model: Monitoring
Infrastructure Tests	Model Specification code is unit tested ML Test Score: Infra 2: Model specification code is unit tested: Although model specifications may seem like “configuration”, such files can have bugs and need to be tested. Unfortunately, testing a model specification can be very hard. Unit tests should run quickly and require no external dependencies but model training is often a very slow process that involves pulling in lots of data from many sources. How? It’s useful to distinguish two kinds of model tests: tests of API usage and tests of algorithmic correctness. We plan to release an open source framework implementing some of these tests soon. ML APIs can be complex, and code using them can be wrong in subtle ways. Even if code errors would be apparent after training (due to a model that fails to train or results in poor performance), training is expensive and so the development loop is slow. We have found in practice that a simple unit test to generate random input data, and train the model for a single step of gradient descent is quite powerful for detecting a host of common library mistakes, resulting in a much faster development cycle. Another useful assertion is that a model can restore from a checkpoint after a mid-training job crash. Testing correctness of a novel implementation of an ML algorithm is more difficult, but still necessary – it is not sufficient that code produces a model with high quality predictions, but that it does so for the expected reasons. One solution is to make assertions that specific subcomputations of the algorithm are correct, e.g. that a specific part of an RNN was executed exactly once per element of the input sequence. Another solution involves not training to completion in the unit test but only training for a few iterations and verifying that loss decreases with training. Still another is to purposefully train a model for overfitting: if one can get a model to effectively memorize its training data, then that provides some confidence that learning reliably happens. When testing models, pains should be taken to avoid “golden tests”, i.e., tests that partially train a model and compare the results to a previously generated model – such tests are difficult to maintain over time without blindly updating the golden file. In addition to problems in training non-determinism, when these tests do break they provide very little insight into how or why. Additionally, flaky tests remain a real danger here.	Perform unit tests of model specification: API usage (e.g. check API calls on a random input) and algorithmic correctness (is it producing the predictions for the correct reasons)?										yh						1	1														12	0	0	0	0		12		2		Deployment: Tests: Infrastructure	Deployed Model: Monitoring
	Full ML pipeline is integration tested ML Test Score: Infra 3: The full ML pipeline is integration tested: A complete ML pipeline typically consists of assembling training data, feature generation, model training, model verification, and deployment to a serving system. Although a single engineering team may be focused on a small part of the process, each stage can introduce errors that may affect subsequent stages, possibly even several stages away. That means there must be a fully automated test that runs regularly and exercises the entire pipeline, validating that data and code can successfully move through each stage and that the resulting model performs well. How? The integration test should run both continuously as well as with new releases of models or servers, in order to catch problems well before they reach production. Faster running integration tests with a subset of training data or a simpler model can give faster feedback to developers while still backed by less frequent, long running versions with a setup that more closely mirrors production.	Continuously perform an integration test: a fully automated test that runs regularly and uses the entire pipeline, validating that data and code can successfully move through each stage and that the resulting model performs well.										yh						1	1														12	0	0	0	0		12		2		Deployment: Tests: Infrastructure	Deployed Model: Monitoring
	Can observe step-by-step run on single example (for debugging) ML Test Score: Infra 5: The model allows debugging by observing the step-by-step computation of training or inference on a single example: When someone finds a case where a model is behaving bizarrely, how difficult is it to figure out why? Is there an easy, well documented process for feeding a single example to the model and investigating the computation through each stage of the model (e.g. each internal node of a neural network)? Observing the step-by-step computation through the model on small amounts of data is an especially useful debugging strategy for issues like numerical instability. How? An internal tool that allows users to enter examples and see how the a specific model version interprets it can be very helpful. The TensorFlow debugger [17] is one example of such a tool.	Model allows debugging by step-by-step computation of training/inference on single example										yh						1	1														12	0	0	0	0		12		2		Deployment: Tests: Infrastructure	Deployed Model: Monitoring
	Canary Process testing ML Test Score: Infra 6: Models are tested via a canary process before they enter production serving environments: Offline testing, however extensive, cannot by itself guarantee the model will perform well in live production settings, as the real world often contains significant non-stationarity or other issues that limit the utility of historical data. Consequently, there is always some risk when turning on a new model in production. One recurring problem that canarying can help catch is mismatches between model artifacts and serving infrastructure. Modeling code can change more frequently than serving code, so there is a danger that an older serving system will not be able to serve a model trained from newer code. For example, as shown in Figure 2, a refactoring in the core learning library might change the low-level implementation of an operation Op in the model from Op0.1 to a more efficient implementation, Op0.2. A newly trained model will thus expect to be implemented with Op0.2; an older deployed server will not include Op0.2 and so will= refuse to load the model. How? To mitigate the mismatch issue, one approach is testing that a model successfully loads into production serving binaries and that inference on production input data succeeds. To mitigate the new-model risk more generally, one can turn up new models gradually, running old and new models concurrently, with new models only seeing a small fraction of traffic, gradually increased as the new model is observed to behave sanely.	Models are tested via a canary process before they enter production serving environments:										yh						1	1														12	0	0	0	0		12		2		Deployment: Tests: Infrastructure	Deployed Model: Monitoring
Model Updating	Model Version (ym for which version, yh for discussing rationale for version changes) Model Cards: (Model version: Which version of the model is it, and how does it differ from previous versions? This is useful for all stakeholders to track whether the model is the latest version, associate known bugs to the correct model versions, and aid in model comparisons.....Developed by researchers at Google and the University of Toronto, 2018, v1.) Model Facts: Version 1.0 TRIPOD: Describe any model updating (e.g. recalibration) arising from the validation, if done. CONSORT-AI: which version of the AI system was used in the clinical trial, whether this is the same as the version evaluated in previous studies that have been used to justify the study rationale, and whether the version changed during the conduct of the trial. If applicable, the report should describe what has changed between the relevant versions and the rationales for the changes. Where available, the report should include a regulatory marking reference, such as an unique device identifier, that requires a new identifier for updated versions of the device47. SPIRIT-AI: State which version of the AI algorithm will be used. The protocol should state which version of the AI system will be used in the clinical trial and whether this is the same version that was used in previous studies that have been used to justify the study rationale.Where available, the protocol should include a regulatory marking reference, such as an unique device identifier, that requires a new identifier for updated versions of the device39. CHARMS: In case of poor validation, whether model was adjusted or updated (e.g., intercept recalibrated, predictor effects adjusted, or new predictors added) Final and other multivariable models (e.g., basic, extended, simplified) presented, including predictor weights or regression coefficients, intercept, baseline survival, model performance measures (with standard errors or confidence intervals)	Which version of the model is discussed	yh	ym				ym	yh	yh						yh		6	4	"reported"		"reported" "reported" "reported" "reported"	"reported" "reported" "reported" "reported"	N/A	"reported" "reported" "reported" "reported"			"reported"					6	1	0	5	0		12		4		Deployment: Updating	Model Formulation
	Model Testing before deployment (e.g. domain validation/ testing on local data) Model Facts: Test the model retrospectivel yand propsectively on a diagnostic cohort that reflects the target population that the model will be used upon to confirm validity of the model within a local setting TRIPOD: Describe any model updating (e.g. recalibration) arising from the validation, if done....If done, report the results from any model updating (i.e. model specification, model performance)....There are several methods for updating prediction models (2, 20, 31, 102, 290, 372, 373). The methods vary in extensiveness, which is reflected by the number of parameters that are reestimated. Commonly, the development and validation data set differ in proportion of outcome events, yielding poor calibration of the original model in the new data. By adjusting the intercept or baseline hazard (if known) of the original model to the validation sample, calibration is often improved, requiring only 1 updated parameter and thus a small validation set (31, 290, 372, 373). More extensive updating methods vary from overall adjustment of all predictor weights by a single recalibration factor, adjustment of a particular predictor weight, or addition of a new predictor to reestimation of all individual regression coefficients. The last method may be indicated when the validation data set is much larger than the development data set. Table 3 summarizes the different updating methods. Simple updating methods (1 and 2) only improve a model's calibration. To improve discrimination, methods 3 to 6 are needed. Updated models, certainly when based on relatively small validation sets, still need to be validated before application in routine practice (20). Finally, as noted in Box C, updating of an existing model in a new data set is not recommended without first quantifying the model's predictive performance in the new data (47). If the model has been updated, authors should state how and give the rationale for doing so...The updated model is in essence a new model. Updated models should thus also be reported in sufficient detail to enable readers to make predictions for individual patients (items 15a and 15b) in subsequent validation studies or in practice. The performance of the updated model should also be reported (item 16). CONSORT-AI 4b Extension: Describe how the AI intervention was integrated into the trial setting, including any onsite or offsite requirements. Explanation. There are limitations to the generalizability of AI algorithms, one of which is when they are used outside of their development environment45,46. AI systems are dependent on their operational environment, and the report should provide details of the hardware and software requirements to allow technical integration of the AI intervention at each study site. For example, it should be stated if the AI intervention required vendor-specific devices, if there was specialized computing hardware at each site, or if the site had to support cloud integration, particularly if this was vendor specific. If any changes to the algorithm were required at each study site as part of the implementation procedure (such as fine-tuning the algorithm on local data), then this process should also be clearly described. SPIRIT-AI 9 Extension: Describe the onsite and offsite requirements needed to integrate the AI intervention into the trial setting Explanation There are limitations to the generalizability of AI algorithms, one of which is when they are used outside of their development environment37,38. AI systems are dependent on their operational environment, and the protocol should provide details of the hardware and software requirements to allow technical integration of the AI intervention at each study site. For example, it should be stated if the AI intervention requires vendor-specific devices, if there is a need for specialized computing hardware at each site, or if the sites must support cloud integration, particularly if this is vendor specific. If any changes to the algorithm are required at each study site as part of the implementation procedure (such as fine-tuning the algorithm on local data), then this process should also be clearly described. Trust and Value: 9. HAS THIS AI-ENABLED CDS SOFTWARE BEEN TESTED ON DATA FROM MY OWN HOSPITAL OR HEALTH SYSTEM? This question is a threshold one for decision-makers in charge of purchasing software for a system, but clinicians within the system should ask it as well. Building on the discussion above about performance statistics, a given software product absolutely must be tested — either before it is acquired or during implementation — with data from the health care system in which it will be used. This process will not only settle the question of overfitting versus underfitting but will also give clinicians the best sense of how well the software works with data collected in their own work processes, with their specific technologies, and with their specific patient population. The most accurate test results will be achieved if this testing is carried out within the conditions that it will be used (e.g., as an assistive technology that augments clinical judgment). Clinicians and health care systems should use data collected from their own patients, in real time, and feed it into the software just as they would do in the course of practice. Only by doing so will they see and understand how use of the software and its algorithm will affect their clinical performance and do or do not provide clinical utility and value.15 Clinicians and health systems should carefully evaluate these results before adopting these AI-enabled software systems and also have plans in place to evaluate these systems again once they are implemented in their health system ML Test Score: Infra 4: Model quality is validated before attempting to serve it: After a model is trained but before it actually affects real traffic, an automated system needs to inspect it and verify that its quality is sufficient; that system must either bless the model or veto it, terminating its entry to the production environment. How? It is important to test for both slow degradations in quality over many versions as well as sudden drops in a new version. For the former, setting loose thresholds and comparing against predictions on a validation set can be useful; for the latter, it is useful to compare predictions to the previous version of the model while setting tighter thresholds.... Infra 6: Models are tested via a canary process before they enter production serving environments: Offline testing, however extensive, cannot by itself guarantee the model will perform well in live production settings, as the real world often contains significant non-stationarity or other issues that limit the utility of historical data. Consequently, there is always some risk when turning on a new model in production. One recurring problem that canarying can help catch is mismatches between model artifacts and serving infrastructure. Modeling code can change more frequently than serving code, so there is a danger that an older serving system will not be able to serve a model trained from newer code. For example, as shown in Figure 2, a refactoring in the core learning library might change the low-level implementation of an operation Op in the model from Op0.1 to a more efficient implementation, Op0.2. A newly trained model will thus expect to be implemented with Op0.2; an older deployed server will not include Op0.2 and so will refuse to load the model. How? To mitigate the mismatch issue, one approach is testing that a model successfully loads into production serving binaries and that inference on production input data succeeds. To mitigate the new-model risk more generally, one can turn up new models gradually, running old and new models concurrently, with new models only seeing a small fraction of traffic, gradually increased as the new model is observed to behave sanely. Risk: Guide on the main design and analysis issues for studies aimed at the external validation, updating or impact assessment of a prediction model External validation Objective: To apply a previously developed model to new individuals whose data were not used in the model development, and quantify the model's predictive performance. Study individuals: An adequate sample of ‘different but related individuals’ as compared with the development study sample. Related here means ‘individuals suspected of having the same disease’ for a diagnostic prediction model, and ‘individuals at risk of developing the same event’ for prognostic models. In temporal external validation, new individuals are from the same institution as in the development sample, but in a different (preferably later) time period. In geographical external validation, new individuals are from different institutions or countries as in the development sample. In domain validation, new individuals are very different from the individuals from which the model was developed. Procedure: External validation of any type consists of taking the original model or simplified score, with its predictors and assigned weights (eg, regression coefficients), as estimated from the development study; obtaining the measured predictor and outcome values in the new individuals; applying the original model to these data; and quantifying the model's predictive performance. Model performance measures: Discrimination, calibration, (re)classification measures...Domain validation A specific, and more rigid form of geographical validation or transportability test, is the validation of a developed model in very different individuals than those from whom it is developed, sometimes referred to as domain or setting validation.4 7 Examples are validating a prediction developed in secondary care individuals suspected of having venous thromboembolism in a primary care setting,22 validating a model developed in healthy individuals to predict the risk of cardiovascular events within 10 years (such as the Framingham risk score) in individuals diagnosed with diabetes mellitus type 2,23 or validating a model developed in adults to children.24 Note that like geographical validation, domain validation may also be carried out retrospectively—that is, using existing datasets, or prospectively, by including new individuals in a specifically predesigned validation study....[Example provided in paper 2]	Describe how models are tested in a new setting before deployment		yh				yh	ym	ym	yh	yh	yh					7	5	"reported"	"reported"	"reported"	"reported"		"reported"	"reported"	"reported"	"reported"					4	0	0	8	0		12		2		Deployment: Updating	Deployed Model: Monitoring
	Model Updating (e.g.after local tuning) TRIPOD: Describe any model updating (e.g. recalibration) arising from the validation, if done....If done, report the results from any model updating (i.e. model specification, model performance)....There are several methods for updating prediction models (2, 20, 31, 102, 290, 372, 373). The methods vary in extensiveness, which is reflected by the number of parameters that are reestimated. Commonly, the development and validation data set differ in proportion of outcome events, yielding poor calibration of the original model in the new data. By adjusting the intercept or baseline hazard (if known) of the original model to the validation sample, calibration is often improved, requiring only 1 updated parameter and thus a small validation set (31, 290, 372, 373). More extensive updating methods vary from overall adjustment of all predictor weights by a single recalibration factor, adjustment of a particular predictor weight, or addition of a new predictor to reestimation of all individual regression coefficients. The last method may be indicated when the validation data set is much larger than the development data set. Table 3 summarizes the different updating methods. Simple updating methods (1 and 2) only improve a model's calibration. To improve discrimination, methods 3 to 6 are needed. Updated models, certainly when based on relatively small validation sets, still need to be validated before application in routine practice (20). Finally, as noted in Box C, updating of an existing model in a new data set is not recommended without first quantifying the model's predictive performance in the new data (47). If the model has been updated, authors should state how and give the rationale for doing so...The updated model is in essence a new model. Updated models should thus also be reported in sufficient detail to enable readers to make predictions for individual patients (items 15a and 15b) in subsequent validation studies or in practice. The performance of the updated model should also be reported (item 16). CONSORT-AI: (If any changes to the algorithm were required at each study site as part of the implementation procedure (such as fine-tuning the algorithm on local data), then this process should also be clearly described...whether the version changed during the conduct of the trial., If applicable, the report should describe what has changed between the relevant versions and the rationales for the changes. SPIRIT-AI: If any changes to the algorithm are required at each study site as part of the implementation procedure (such as fine-tuning the algorithm on local data), then this process should also be clearly described....Consideration should be given to whether the evidence was for a use, setting and target population similar to that of the planned trial. This may include previous development of the AI model, internal and external validations and any modifications made before the trial....If applicable, the protocol should describe what has changed between the relevant versions and the rationale for the changes. Trust and Value: 10. WHAT PROVISIONS HAS THE DEVELOPER MADE FOR MONITORING AND UPDATING THE AI-ENABLED CDS SOFTWARE OVER TIME TO ACCOUNT FOR POTENTIAL DEGRADATION IN PERFORMANCE?... clinicians and provider systems should ask developers how and how frequently the software will be updated — and how any new training data used to make these updates may differ from how the original training data were collected and labeled. Provider systems may also want to consider testing software performance regularly with newer data derived from their own patient population, to understand whether their data are changing in ways that cause the software performance to degrade ML Test Score: Model 4: The impact of model staleness is known: Many production ML systems encounter rapidly changing, non-stationary data. Examples include content recommendation systems and financial ML applications. For such systems, if the pipeline fails to train and deploy sufficiently up-to-date models, we say the model is stale. Understanding how model staleness affects the quality of predictions is necessary to determine how frequently to update the model. If predictions are based on a model trained yesterday versus last week versus last year, what is the impact on the live metrics of interest? Most models need to be updated eventually to account for changes in the external world; a careful assessment is important to decide how often to perform the updates (see Rule 8 in [6] for related discussion). How? One way of testing the impact of staleness is with a small A/B experiment with older models. Testing a range of ages can provide an age-versus-quality curve to help understand what amount of staleness is tolerable. Risk: Model Updating Objective: To adjust and/or improve the performance of an existing model for other institutions, countries, clinical settings or individual/patient populations. Indication: Poor performance of the original model in an external validation study. Requirements: Ideally, individual participant data from the new situation. Methods: Updating methods range from simple adjustment of the baseline risk/hazard, to additional adjustment of predictors weights using the same or different adjustment factors, to re-estimating predictor weights and adding new predictors or removing existing predictors from the original model. Model performance: Successfully updating an existing model can result in improved calibration alone, or in improved calibration and discrimination in the new situation, depending on the extent of model adjustment/updating. Further validation: Just like a newly developed prediction model, adjusted or updated models should ideally also go through external validations. Methods: 0 No adjustment (the original prediction model), 1 Adjustment of the intercept (baseline risk) Difference in the outcome frequency (prevalence or incidence) between development and validation sample, 2 Method 1 + adjustment of all predictor regression coefficients by one overall adjustment factor Regression coefficients of the original model are overfitted (or underfitted), 3 Method 2 + extra adjustment of regression coefficients for predictors with different strength in the validation sample as compared with the development sample As in method 2, and the strength (regression coefficient) of one or more predictors may be different in the validation sample, 4 Method 2 + stepwise selection of additional predictors As in method 2, and one or more potential predictors were not included in the original model, or a newly discovered marker may need to be added, 5 Re-estimation of all regression coefficients, using the data of the validation sample only The strength of all predictors may be different in the validation sample, or the validation sample is much larger than the development sample, 6 Method 5 + stepwise selection of additional predictors As in method 5, and one or more potential predictors were not included in the original model... we recommend that updated models should still be tested on their transportability and impact (see next section) before they can be applied in routine practice.7...Application of the above methods leads to updated models which are adjusted to the circumstances of the validation sample. However, just like a newly developed model, we recommend that updated models should still be tested on their transportability and impact (see next section) before they can be applied in routine practice.7 Individual participant data from the new sample are needed for model updating, using standard methods (table 1) and these may not be available in some settings. In this case, it still may be possible to perform a simple adjustment to the prediction model should the frequency of the outcome and mean levels of the predictors in the new population be available.4 27....[Example provided in paper 2] CHARMS: In case of poor validation, whether model was adjusted or updated (e.g., intercept recalibrated, predictor effects adjusted, or new predictors added)... Final and other multivariable models (e.g., basic, extended, simplified) presented, including predictor weights or regression coefficients, intercept, baseline survival, model performance measures (with standard errors or confidence intervals)...If an existing model shows poor performance when evaluated in other individuals, researchers may adjust, update, or recalibrate the original model based on the validation data to increase performance. Such updating may range from adjusting the baseline risk (intercept or hazard) of the original model, to adjusting the predictor weights or regression coefficients, to adding new predictors or deleting existing predictors from the model [53],[58],[133]. Model updating, if done, usually follows an external validation of a previously published prediction model (Type 3, Box 1). Systematic reviews should thus identify whether reported performance measures of the prediction models were obtained using only the development data (apparent performance), were corrected for optimism (e.g., using resampling techniques), used a random split-sample approach, or were based on performance in separate (external) datasets. If separate datasets have been used to develop and validate a prediction model, it is important to report any differences between the datasets. Updating or recalibrating a model based on external data should also be reported, if done. External validation studies provide the best insight into the performance of a model, indicating how useful it might be in other participants, centres, regions, or settings. However, many reviews have shown that external validation studies are generally uncommon [1],[12],[14],[15],[27],[29],[56],[78]. PROBAST: When a model predicts poorly when validated in other data, a model validation can be followed by adjusting (or updating the existing model [e.g., by recalibration of the baseline risk or hazard or adjusting the weights of the predictors in the model]) to the validation data set at hand and even by extending the model by adding new predictors to the existing model. In both situations, a new model is in fact being developed after the external validation of the existing model.	Describe how models are updated/locally tuned						yh	ym	ym	yh	yh	yh			yh	yh	8	6	"reported"		"reported"	"reported"		"reported"			"reported"					7	0	0	5	0		12		6		Deployment: Updating	Deployed Model: Monitoring
	Model updating details and results TRIPOD: If done, report the results from any model updating (i.e. model specification, model performance)...If a prediction model has been updated on the basis of the validation study results, then authors should report all aspects of the model that have been updated. Depending on the method of updating (Table 3), this includes reporting the reestimated intercept, updated regression coefficients (for example, using the slope of the calibration plot of the original model in the validation set), or the estimated regression coefficients of the model, including any new predictors. Model updating is more complex in the context of Cox regression models (309, 373). The updated model is in essence a new model. Updated models should thus also be reported in sufficient detail to enable readers to make predictions for individual patients (items 15a and 15b) in subsequent validation studies or in practice. The performance of the updated model should also be reported (item 16).	Report the parts of the models that have been updated and the performance of the updated model						yh										1	1			"reported"	"reported"										10	0	0	2	0		12		8		Deployment: Updating	Deployed Model: Monitoring
	Model Code reviews, repository tracking ML Test Score: Model 1: Every model specification undergoes a code review and is checked in to a repository: It can be tempting to avoid code review out of expediency, and run experiments based on one’s own personal modifications. In addition, when responding to production incidents, it’s crucial to know the exact code that was run to produce a given learned model. For example, a responder might need to re-run training with corrected input data, or compare the result of a particular modification. Proper version control of the model specification an help make training auditable and improve reproducibility.	Every model specification undergoes a code review and is checked in to a repository:										yh						1	1														12	0	0	0	0		12		12		Deployment: Updating	Deployed Model: Monitoring
	Model Rollback ML Test Score: Infra 7: Models can be quickly and safely rolled back to a previous serving version: A model “roll back” procedure is a key part of incident response to many of the issues that can be detected by the monitoring discussed in Section V. Being able to quickly revert to a previous known-good state is as crucial with ML models as with any other aspect of a serving system. Because rolling back is an emergency procedure, operators should practice doing it normally, when not in emergency conditions	Check that models can be quickly, easily rolled back in case of emergency.										ym						1	0														12	0	0	0	0		12		12		Deployment: Updating	Deployed Model: Monitoring
Model Monitoring	Monitor Prediction Quality Model Facts: Test the model retrospectively and propsectively on a diagnostic cohort that reflects the target population that the model will be used upon to confirm validity of the model within a local setting... Validation and performance. Local Temporal AUC 0.94, Local Prospective AUC TBD, External AUC TBD Trust and Value: 10. WHAT PROVISIONS HAS THE DEVELOPER MADE FOR MONITORING AND UPDATING THE AI-ENABLED CDS SOFTWARE OVER TIME TO ACCOUNT FOR POTENTIAL DEGRADATION IN PERFORMANCE? clinicians and provider systems should ask developers how and how frequently the software will be updated — and how any new training data used to make these updates may differ from how the original training data were collected and labeled. Provider systems may also want to consider testing software performance regularly with newer data derived from their own patient population, to understand whether their data are changing in ways that cause the software performance to degrade. ML Test Score: Model 4: The impact of model staleness is known: . Understanding how model staleness affects the quality of predictions is necessary to determine how frequently to update the model. If predictions are based on a model trained yesterday versus last week versus last year, what is the impact on the live metrics of interest?.. How? One way of testing the impact of staleness is with a small A/B experiment with older models...Monitor 7: The model has not experienced a regression in prediction quality on served data: Validation data will always be older than real serving input data, so measuring a model’s quality on that validation data before pushing it to serving is only an estimate of quality metrics on actual live serving inputs. However, it is not always possible to know the correct labels even shortly after serving time, making quality measurement difficult. How? Here are some options to make sure that there is no degradation in served prediction quality due to changes in data, differing codepaths, etc. Measure statistical bias in predictions, i.e. the average of predictions in a particular slice of data. Generally speaking, models should have zero bias, in aggregate and on slices (e.g. 90% of predictions of probability 0.9 should in fact be positive). Knowing that a model is unbiased is not enough to know it is any good, but knowing there is bias can be a useful canary to detect problems. • In some tasks, the label actually is available immediately or soon after the prediction is made (e.g. will a user click on an ad). In this case, we can judge the quality of predictions in almost real-time and identify problems quickly. • Finally, it can be useful to periodically add new training data by having human raters manually annotate labels for logged serving inputs. Some of this data can be held out to validate the served predictions. However the measure can be done, thresholds must be set as to acceptable quality (e.g. based on bounds of quality at the launch of the initial system), and then a responder should be notified immediately if quality drifts outside that threshold. As with computational performance, it is crucial to monitor both dramatic and slow-leak regressions in prediction quality...	Monitor regressions in prediction quality in newer data.		yh							ym	yh						3	2				"reported"										11	0	0	1	0		12		3		Deployment: Monitoring	Deployed Model: Monitoring
	Model Age Monitoring ML Test Score: Monitor 4: Models are not too stale: In test Model 4 we discussed testing the effect that an old (“stale”) model has on prediction quality. Here, we recommend monitoring how old the system in production is, using the prior measurement as a guide for determining what age is problematic enough to raise an alert. Surprisingly, infrequently updated models also incur a maintenance cost. Imagine a model that is manually retrained once or twice a year by a given engineer. If that engineer leaves the team, this process may be difficult to replicate – even carefully written instructions may become stale or incorrect over this kind of time horizon. How? For models that re-train regularly (e.g. weekly or more often), the most obvious metric is the age of the model in production. It is also important to measure the age of the model at each stage of the training pipeline, to quickly determine where a stall has occurred and react appropriately. Even for models that re-train more infrequently, there is often a dependence on data aggregation or other such processes to produce features, which can themselves grow stale. For example, consider using a feature based on the most popular n items (movies, apps, cars, etc). The process that computes the top-n table must be re-run frequently, and it is crucial to monitor the age of this table, so that if the process stops running, alerts will fire.	Monitor the age of the model and determine how old will affect the staleness of the model.										yh						1	1														12	0	0	0	0		12		12		Deployment: Monitoring	Deployed Model: Monitoring
	Dependency Changes result in notification ML Test Score: Monitor 1: Dependency changes result in notification: ML systems typically consume data from a wide array of other systems to generate useful features. Partial outages, version upgrades, and other changes in the source system can radically change the feature’s meaning and thus confuse the model’s training or inference, without necessarily producing values that are strange enough to trigger other monitoring. How? Make sure that your team is subscribed to and reads announcement lists for all dependencies, and make sure that the dependent team knows your team is using the data.	The deployment team has a line of communication with upstream, dependent data sources and is familiar with new data source changes.										yh						1	1														12	0	0	0	0		12		12		Deployment: Monitoring	Deployed Model: Monitoring
	Data invariants hold in training and serving inputs ML Test Score: Monitor 2: Data invariants hold in training and serving inputs: It can be difficult to effectively monitor the internal behavior of a learned model for correctness, but the input data should be more transparent. Consequently, analyzing and comparing data sets is the first line of defense for detecting problems where the world is changing in ways that can confuse an ML system. How? Using the schema constructed in test Data 1, measure whether data matches the schema and alert when they diverge significantly. In practice, careful tuning of alerting thresholds is needed to achieve a useful balance between false positive and false negative rates to ensure these alerts remain useful and actionable.	Programmaticaly check measure whether data matches invariants in schema and alert when they diverge significantly, tuning a reasonable false positive/false negative point.										yh						1	1														12	0	0	0	0		12		12		Deployment: Monitoring	Deployed Model: Monitoring
	Numerical Stability Guidelines: Report unexpected signs of coefficients, indicating collinearity or complex interaction between predictor variables. Desirable but not mandatory. ML Test Score: Monitor 5: The model is numerically stable: How? Explicitly monitor the initial occurrence of any NaNs or infinities. Set plausible bounds for weights and the fraction of ReLU units in a layer returning zero values, and trigger alerts during training if these exceed appropriate thresholds.	Monitor numerical stability of model, including NaNs and infinities in model components/weights or predictions.			yh							yh						2	2														12	0	0	0	0		12		12		Deployment: Monitoring	Deployed Model: Monitoring
	Training and Serving Features compute same values ML Test Score: Monitor 3: Training and serving features compute the same values: The codepaths that actually generate input features may differ at training and inference time. Ideally the different codepaths should generate the same values, but in practice a common problem is that they do not. This is sometimes called “training/serving skew” and requires careful monitoring to detect and avoid. As one concrete example, imagine adding a new feature to an existing production system. While the value of the feature in the serving system might be computed based on data from live user behavior, the feature will not be present in training data, and so must be backfilled by imputing it from other stored data, likely using an entirely independent codepath. Another example is when the computation at training time is done using code that is highly flexible (for easy experimentation) but inefficient, while at serving time the same computation is heavily optimized for low latency. How? To measure this, it is crucial to log a sample of actual serving traffic. For systems that use serving input as future training data, adding identifiers to each example at serving time will allow direct comparison; the feature values should be perfectly identical at training and serving time for the same example. Important metrics to monitor here are the number of features that exhibit skew, and the number of examples exhibiting skew for each skewed feature. Another approach is to compute distribution statistics on the training features and the sampled serving features, and ensure that they match. Typical statistics include the minimum, maximum, or average, values, the fraction of missing values, etc. Again, thresholds for alerting on these metrics must be carefully tuned to ensure a low enough false positive rate for actionable response.	Check that training and serving features compute the same values, either by direct comparison of features computed in both systems, or by comparing distributions.										yh						1	1														12	0	0	0	0		12		12		Deployment: Monitoring	Deployed Model: Monitoring
	Speed or Memory Regressions ML Test Score: Monitor 6: Monitor 6: The model has not experienced a dramatic or slow-leak regressions in training speed, serving latency, throughput, or RAM usage: The computational performance (as opposed to predictive quality) of an ML system is often a key concern at scale. Deep neural networks can be slow to train and run inference on, wide linear models with feature crosses can use a lot of memory; any ML model may take days to train; and so forth. Swiftly reacting to changes in this performance due to changes in data, features, modeling, or underlying compute library or infrastructure is crucial to maintaining a performant system. How? While measuring computational performance is a standard part of any monitoring, it is useful to slice performance metrics not just by the versions and components of code, but also by data and model versions. Degradations in computational performance may occur with dramatic changes (for which comparison to performance of prior versions or time slices can be helpful for detection) or in slow leaks (for which a pre-set alerting threshold can be helpful for detection)	Check degradations in the model computational performance.										yh						1	1														12	0	0	0	0		12		12		Deployment: Monitoring	Deployed Model: Monitoring
ETHICAL CONSIDERATIONS	Risks and harms or other ethical considerations Model Cards: This section is intended to demonstrate the ethical considerations that went into model development, surfacing ethical challenges and solutions to stakeholders. Ethical analysis does not always lead to precise solutions, but the process of ethical contemplation is worthwhile to inform on responsible practices and next steps in future work. While there are many frameworks for ethical decision-making in technology that can be adapted here [19, 30, 46], the following are specific questions you may want to explore in this section: Data: Does the model use any sensitive data (e.g., protected classes)? Human life: Is the model intended to inform decisions about matters central to human life or flourishing – e.g., health or safety? Or could it be used in such a way? Mitigations: What risk mitigation strategies were used during model development? Risks and harms: What risks may be present in model usage? Try to identify the potential recipients, likelihood, and magnitude of harms. If these cannot be determined, note that they were considered but remain unknown. Use cases: Are there any known model use cases that are especially fraught? This may connect directly to the intended use section of the model card. If possible, this section should also include any additional ethical considerations that went into model development, for example, review by an external board, or testing with a specific communityFaces and annotations based on public figures (celebrities). No new information is inferred or annotated....Following [31], the Perspective API uses a set of values to guide their work. These values are Community, Transparency, Inclusivity, Privacy, and Topic-neutrality. Because of privacy considerations, the model does not take into account user history when making judgments about toxicity Model Facts: Risks: Even if used appropriately, clinicians using this model can misdiagnose sepsis. Delays in a sepsis diagnosis can lead to morbidity and mortality. Patients who are incorrectly treated for sepsis can be exposed to risks associated with unnecessary antibioitics and intravenous fluids. Guidelines: Explain pratical costs of prediciton errors, e.g. implications of underdiagnosis or overdiagnosis CONSORT-AI: 5.4.9. Item 19. All important harms or unintended effects in each group. Explanation: Readers need information about the harms as well as the benefits of interventions to make rational and balanced decisions. The existence and nature of adverse effects can have a major impact on whether a particular intervention will be deemed acceptable and useful. Not all reported adverse events observed during a trial are necessarily a consequence of the intervention; some may be a consequence of the condition being treated. Randomised trials offer the best approach for providing safety data as well as efficacy data, although they cannot detect rare harms. Many reports of RCTs provide inadequate information on adverse events. A survey of 192 drug trials published from 1967 to 1999 showed that only 39% had adequate reporting of clinical adverse events and 29% had adequate reporting of laboratory defined toxicity [72]. More recently, a comparison between the adverse event data submitted to the trials database of the National Cancer Institute, which sponsored the trials, and the information reported in journal articles found that low grade adverse events were underreported in journal articles. High grade events (Common Toxicity Criteria grades 3 to 5) were reported inconsistently in the articles, and the information regarding attribution to investigational drugs was incomplete [251]. Moreover, a review of trials published in six general medical journals in 2006 to 2007 found that, although 89% of 133 reports mentioned adverse events, no information on severe adverse events and withdrawal of patients due to an adverse event was given on 27% and 48% of articles, respectively [252]. An extension of the CONSORT statement has been developed to provide detailed recommendations on the reporting of harms in randomised trials [42]. Recommendations and examples of appropriate reporting are freely available from the CONSORT website (www.consort-statement.org). They complement the CONSORT 2010 Statement and should be consulted, particularly if the study of harms was a key objective. Briefly, if data on adverse events were collected, events should be listed and defined, with reference to standardised criteria where appropriate. The methods used for data collection and attribution of events should be described. For each study arm the absolute risk of each adverse event, using appropriate metrics for recurrent events, and the number of participants withdrawn due to harms should be presented. Finally, authors should provide a balanced discussion of benefits and harms [42]....Example—“The proportion of patients experiencing any adverse event was similar between the rBPI21 [recombinant bactericidal/permeability-increasing protein] and placebo groups: 168 (88.4%) of 190 and 180 (88.7%) of 203, respectively, and it was lower in patients treated with rBPI21 than in those treated with placebo for 11 of 12 body systems … the proportion of patients experiencing a severe adverse event, as judged by the investigators, was numerically lower in the rBPI21 group than the placebo group: 53 (27.9%) of 190 versus 74 (36.5%) of 203 patients, respectively. There were only three serious adverse events reported as drug-related and they all occurred in the placebo group”[250]. SPIRIT-AI:.Item 22: Plans for collecting, assessing, reporting, and managing solicited and spontaneously reported adverse events and other unintended effects of trial interventions or trial conduct....Evaluation of harms has a key role in monitoring the condition of participants during a trial and in enabling appropriate management of adverse events. Documentation of trial related adverse events also informs clinical practice and the conduct of ongoing and future studies. We use the term “harms” instead of “safety” to better reflect the negative effects of interventions.300 An adverse event refers to an untoward occurrence during the trial, which may or may not be causally related to the intervention or other aspects of trial participation.300 336 This definition includes unfavourable changes in symptoms, signs, laboratory values, or health conditions. In the context of clinical trials, it can be difficult to attribute causation for a given adverse event. An adverse effect is a type of adverse event that can be attributed to the intervention. Harms can be specified as primary or secondary outcomes (Item 12) or can be assessed as part of routine monitoring. To the extent possible, distinctions should be made between adverse events that are anticipated versus unanticipated, and solicited versus unsolicited, because expectation can influence the number and perceived severity of recorded events. For example, providing statements in the informed consent process about the possibility of a particular adverse effect or using structured, as opposed to open ended, questionnaires for data collection, can increase the reporting of specific events (“priming”).269 337 338 339 The timeframe for recording adverse events can also affect the type of data obtained.340 341 The protocol should describe the procedures for and frequency of harms data collection, the overall surveillance timeframe, any instruments to be used, and their validity and reliability, if known. Substantial discrepancies have been observed between protocol specified plans for adverse event collection and reporting, and what is described in final publications.5 Although trials are often not powered to detect important differences in rates of uncommon adverse events, it is also important to describe plans for data analysis, including formal hypothesis testing or descriptive statistics.300 342 Finally, the protocol should address the reporting of harms to relevant groups (eg, sponsor, research ethics committee/institutional review board, data monitoring committee, regulatory agency), which is an important process that is subject to local regulation.343 Key considerations include the severity of the adverse event, determination of potential causality, and whether it represents an unexpected or anticipated event. For multicentre studies, procedures and timing should be outlined for central collection, evaluation, and reporting of pooled harms data...[Example provided in Elaboration document] Trust: Does it require me to manually enter information, move to another screen, or otherwise make additional “clicks”? If so, does the clinical benefit warrant this additional activity and possible annoyance? STARD: Item 25. Any adverse events from performing the index test or the reference standard Example. ‘No significant adverse events occurred as a result of colonoscopy. Four (2%) patients had minor bleeding in association with polypectomy that was controlled endoscopically. Other minor adverse events are noted in the appendix’.79 Explanation. Not all medical tests are equally safe, and in this, they do not differ from many other medical interventions.99 100 The testing procedure can lead to complications, such as perforations with endoscopy, contrast allergic reactions in CT imaging or claustrophobia with MRI scanning. Measuring and reporting of adverse events in studies of diagnostic accuracy will provide additional information to clinicians, who may be reluctant to use them if they produce severe or frequent adverse events. Actual application of a test in clinical practice will not just be guided by the test's accuracy, but by several other dimensions as well, including feasibility and safety. This also applies to the reference standard. In the example, the authors distinguished between ‘significant’ and ‘minor’ adverse events, and explicitly reported how often these were observed.	Discuss any risks, harms, or other ethical considerations involved with the model use.	yh	yh	ym				yh	yh	ym			yh				7	5			"reported"	"reported"		"reported"		"reported"	"reported"		"reported"	"reported"		5	0	0	7	0		12		5		Ethics	Use Case
	Ethics: Mitigation of risks Model Cards: Ethical Considerations...Mitigation: What risk mitigation strategies were used during model development?...Also in [47], the Perspective API team shares the bias mitigation techniques they applied to the TOXICITY v. 1 model, in order to create the more equitable performance in TOXICITY v. 5. By making model cards a standard part of API launches, teams like the Perspective API team may be able to find and mitigate some of these biases earlier.	Discuss any risk mitgation strategies used during model development.	yh															1	1			"reported"	"reported"		"reported"								9	0	0	3	0		12		9		Ethics	Model Development: Fairness
	Ethics: Decisions about Human life Model Cards: Ethical Considerations...Human Life...Is the model intended to inform decisions about matters central to human life or flourishing – e.g., health or safety? Or could it be used in such a way?)	Acknowledge if the model is intended to inform decisions about human life or safety.	yh															1	1	"reported"	"reported"	"reported"	"reported"	"reported"	"reported"		"reported"	"reported"	"reported"	"reported"	"reported"		1	0	0	11	0		12		0		Ethics	Use Case
LIMITATIONS	Limitations/Caveats Model Cards: did the results suggest any further testing? Were there any relevant groups that were not represented in the evaluation dataset? Are there additional recommendations for model use? What are the ideal characteristics of an evaluation dataset for this model?....Does not capture race or skin type, which has been reported as a source of disproportionate errors [5]. • Given gender classes are binary (male/not male), which we include as male/female. Further work needed to evaluate across a spectrum of genders.• An ideal evaluation dataset would additionally include annotations for Fitzpatrick skin type, camera details, and environment Guidelines: Limitations of the model Discuss the following potential limitations: • Assumed input and output data format • Potential pitfalls in interpreting the modela • Potential bias of the data used in modeling • Generalizability of the data TRIPOD: Discuss any limitations of the study (such as nonrepresentative sample, few events per predictor, missing data....Limitations may pertain to any aspect of the study design and conduct or analysis of the study. This may include (430), but is not limited to, the types of the study populations, selection of participants (representativeness), selection of predictors, robustness of definitions and procedures used in data collection both for predictors and for outcomes, sample size (especially in comparison with the complexity and number of predictors under study and outcome events), length of follow-up and ascertainment methods, multiplicity of analyses, missing data, overfitting, internal validation processes, and differences between the development and validation cohorts (if applicable). It should be discussed whether limitations affected the model development, model validation, or both, and what the overall impact on the credibility, applicability, and generalizability of the multivariable model would be expected to be. CONSORT-AI: 5.5.1. Item 20. Trial limitations, addressing sources of potential bias, imprecision, and, if relevant, multiplicity of analyses...Explanation—The discussion sections of scientific reports are often filled with rhetoric supporting the authors’ findings [254] and provide little measured argument of the pros and cons of the study and its results. Some journals have attempted to remedy this problem by encouraging more structure to authors’ discussion of their results [255], [256]. For example, Annals of Internal Medicine recommends that authors structure the discussion section by presenting (1) a brief synopsis of the key findings, (2) consideration of possible mechanisms and explanations, (3) comparison with relevant findings from other published studies (whenever possible including a systematic review combining the results of the current study with the results of all previous relevant studies), (4) limitations of the present study (and methods used to minimise and compensate for those limitations), and (5) a brief section that summarises the clinical and research implications of the work, as appropriate [255]. We recommend that authors follow these sensible suggestions, perhaps also using suitable subheadings in the discussion section. Although discussion of limitations is frequently omitted from research reports [257], identification and discussion of the weaknesses of a study have particular importance [258]. For example, a surgical group reported that laparoscopic cholecystectomy, a technically difficult procedure, had significantly lower rates of complications than the more traditional open cholecystectomy for management of acute cholecystitis [259]. However, the authors failed to discuss an obvious bias in their results. The study investigators had completed all the laparoscopic cholecystectomies, whereas 80% of the open cholecystectomies had been completed by trainees. Authors should also discuss any imprecision of the results. Imprecision may arise in connection with several aspects of a study, including measurement of a primary outcome (see item 6a) or diagnosis (see item 4a). Perhaps the scale used was validated on an adult population but used in a paediatric one, or the assessor was not trained in how to administer the instrument. The difference between statistical significance and clinical importance should always be borne in mind. Authors should particularly avoid the common error of interpreting a non-significant result as indicating equivalence of interventions. The confidence interval (see item 17a) provides valuable insight into whether the trial result is compatible with a clinically important effect, regardless of the P value [120]. Authors should exercise special care when evaluating the results of trials with multiple comparisons. Such multiplicity arises from several interventions, outcome measures, time points, subgroup analyses, and other factors. In such circumstances, some statistically significant findings are likely to result from chance alone...Example—“The preponderance of male patients (85%) is a limitation of our study … We used bare-metal stents, since drug-eluting stents were not available until late during accrual. Although the latter factor may be perceived as a limitation, published data indicate no benefit (either short-term or long-term) with respect to death and myocardial infarction in patients with stable coronary artery disease who receive drug-eluting stents, as compared with those who receive bare-metal stents”[253]. STARD: Item 26. Study limitations, including sources of potential bias, statistical uncertainty and generalisability Example. ‘This study had limitations. First, not all patients who underwent CT colonography (CTC) were assessed by the reference standard methods. […] However, considering that the 41 patients who were eligible but did not undergo the reference standard procedures had negative or only mildly positive CTC findings, excluding them from the analysis of CTC diagnostic performance may have slightly overestimated the sensitivity of CTC (ie, partial verification bias). Second, there was a long time interval between CTC and the reference methods in some patients, predominately those with negative CTC findings. […] If anything, the prolonged interval would presumably slightly underestimate the sensitivity and NPV of CTC for non-cancerous lesions, since some “missed” lesions could have conceivably developed or increased in size since the time of CTC’.101 Explanation. Like other clinical trials and studies, diagnostic accuracy studies are at risk of bias; they can generate estimates of the test's accuracy that do not reflect the true performance of the test, due to flaws or deficiencies in study design and analysis.1 2 In addition, imprecise accuracy estimates, with wide CIs, should be interpreted with caution. Because of differences in design, participants and procedures, the findings generated by one particular diagnostic accuracy study may not be obtained in other conditions; their generalisability may be limited.102 In the Discussion section, authors should critically reflect on the validity of their findings, address potential limitations and elaborate on why study findings may or may not be generalisable. As bias can come down to overestimation or underestimation of the accuracy of the index test under investigation, authors should discuss the direction of potential bias, along with its likely magnitude. Readers are then informed of the likelihood that the limitations jeopardise the study's results and conclusions (see also Item 27).103 Some journals explicitly encourage authors to report on study limitations, but many are not specific about which elements should be addressed.104 For diagnostic accuracy studies, we highly recommend that at least potential sources of bias are discussed, as well as imprecision, and concerns related to the selection of patients and the setting in which the study was performed. In the example, the authors identified two potential sources of bias that are common in diagnostic accuracy studies: not all test results were verified by the reference standard, and there was a time interval between index test and reference standard, allowing the target condition to change. They also discussed the magnitude of this potential bias, and the direction: whether this may have led to overestimations or underestimations of test accuracy. CHARMS: Comparison with other studies, discussion of generalizability, strengths and limitations.	Discuss any limitations and caveats of the study.	yh		yh			yh	yh					yh		yh		6	6	"reported"		"reported"	"reported"		"reported"	"reported"	"reported"	"reported"	"reported"	"reported"	"reported"		2	0	0	10	0		12		0		Limitations	Use Case
	Generalizability / representativeness to intended clinical use setting Model Cards: To ensure that model cards are statistically accurate and verifiable, the evaluation datasets should not only be representative of the model’s typical use cases but also anticipated test scenarios and challenging cases. For instance, if a model is intended for use in a workplace that is phenotypically and demographically homogeneous, and trained on a dataset that is representative of the expected use case, it may be valuable to evaluate that model on two evaluation sets: one that matches the workplace’s population, and another set that contains individuals that might be more challenging for the model (such as children, the elderly, and people from outside the typical workplace population). This methodology can highlight pathological issues that may not be evident in more routine testing. It is often difficult to find datasets that represent populations outside of the initial domain used in training. In some of these situations, synthetically generated datasets may provide representation for use cases that would otherwise go unevaluated [35]. Section 5.2 provides an example of including synthetic data in the model evaluation dataset. Model Facts: This model was primarily evaluated within the local setting of Duke University Hopsital. Do not use this model in an external setting wtihout futher evaluation. Guidelines: Potential bias of the data used in modeling...Generalizabilty of the data. MI-CLAIM: The cohorts (training and test sets) are shown to be representative of real-world clinical settings....Details should be provided that explain how representative the setting and cohorts are of real-world settings for the clinical question at hand. Additionally, whether it is important that performance is comparable among certain subgroups of the cohorts (e.g., people with diabetes who also have hypertension, or all people with type 2 diabetes) should be stated....Methods used to create representative test populations, such as stratified sampling and reporting a comparison of statistics that describe the distribution of variables and outcomes within training and testing populations, should be clearly documented. TRIPOD: For validation, show a comparison with the development data of the distribution of important variables (demographics, predictors, and outcome)....Such information can most efficiently be presented in a table showing the distributions of these variables in the total samples, upplemented by specific participant groups (for example, by sex) if relevant. It is also helpful to report the number of missing observations for each of these variables in both data sets....Finally, if unintentional, authors should explain the reasons for any notable differences between the validation samples and the previous study samples (item 12), and later in the article consider the possible implications on the found results, such as the model's predictive performance in the validation set (items 16 and 18).Discuss any limitations of the study (such as nonrepresentative sample...)...Papers that develop a model in a single population without any validation in a different population should mention the lack of external validation as a major limitation by default, besides any other limitations that may exist. default, besides any other limitations that may exist. CONSORT-AI: 5.5.2. Item 21. Generalisability (external validity, applicability) of the trial findings. Explanation—External validity, also called generalisability or applicability, is the extent to which the results of a study can be generalised to other circumstances [262]. Internal validity, the extent to which the design and conduct of the trial eliminate the possibility of bias, is a prerequisite for external validity: the results of a flawed trial are invalid and the question of its external validity becomes irrelevant. There is no absolute external validity; the term is meaningful only with regard to clearly specified conditions that were not directly examined in the trial. Can results be generalised to an individual participant or groups that differ from those enrolled in the trial with regard to age, sex, severity of disease, and comorbid conditions? Are the results applicable to other drugs within a class of similar drugs, to a different dose, timing, and route of administration, and to different concomitant therapies? Can similar results be expected at the primary, secondary, and tertiary levels of care? What about the effect on related outcomes that were not assessed in the trial, and the importance of length of follow-up and duration of treatment, especially with respect to harms? [263]. External validity is a matter of judgment and depends on the characteristics of the participants included in the trial, the trial setting, the treatment regimens tested, and the outcomes assessed [5], [136]. It is therefore crucial that adequate information be described about eligibility criteria and the setting and location (see item 4b), the interventions and how they were administered (see item 5), the definition of outcomes (see item 6), and the period of recruitment and follow-up (see item 14). The proportion of control group participants in whom the outcome develops (control group risk) is also important. The proportion of eligible participants who refuse to enter the trial as indicated on the flowchart (see item 13) is relevant for the generalisability of the trial, as it may indicate preferences for or acceptability of an intervention. Similar considerations may apply to clinician preferences [264], [265]. Several issues are important when results of a trial are applied to an individual patient [266], [267], [268]. Although some variation in treatment response between an individual patient and the patients in a trial or systematic review is to be expected, the differences tend to be in magnitude rather than direction. Although there are important exceptions [268], therapies (especially drugs [269]) found to be beneficial in a narrow range of patients generally have broader application in actual practice. Frameworks for the evaluation of external validity have been proposed, including qualitative studies, such as in integral “process evaluations”[270] and checklists [271]. Measures that incorporate baseline risk when calculating therapeutic effects, such as the number needed to treat to obtain one additional favourable outcome and the number needed to treat to produce one adverse effect, are helpful in assessing the benefit-to-risk balance in an individual patient or group with characteristics that differ from the typical trial participant [268], [272], [273]. Finally, after deriving patient centred estimates for the potential benefit and harm from an intervention, the clinician must integrate them with the patient's values and preferences for therapy. Similar considerations apply when assessing the generalisability of results to different settings and interventions...Examples—“As the intervention was implemented for both sexes, all ages, all types of sports, and at different levels of sports, the results indicate that the entire range of athletes, from young elite to intermediate and recreational senior athletes, would benefit from using the presented training programme for the prevention of recurrences of ankle sprain. By including non-medically treated and medically treated athletes, we covered a broad spectrum of injury severity. This suggests that the present training programme can be implemented in the treatment of all athletes. Furthermore, as it is reasonable to assume that ankle sprains not related to sports are comparable with those in sports, the programme could benefit the general population”[260]. “This replicates and extends the work of Clarke and colleagues and demonstrates that this CB (cognitive behavioural) prevention program can be reliably and effectively delivered in different settings by clinicians outside of the group who originally developed the intervention. The effect size was consistent with those of previously reported, single-site, indicated depression prevention studies and was robust across sites with respect to both depressive disorders and symptoms … In this generalisability trial, we chose a comparison condition that is relevant to public health—usual care … The sample also was predominantly working class to middle class with access to health insurance. Given evidence that CB therapy can be more efficacious for adolescents from homes with higher incomes, it will be important to test the effects of this prevention program with more economically and ethnically diverse samples”[261]. SPIRIT-AI: Certain eligibility criteria warrant explicit justification in the protocol, particularly when they limit the trial sample to a narrow subset of the population.132 135 136 The appropriateness of restrictive participant selection depends on the trial objectives.137 When trial participants differ substantially from the overall population to whom the intervention will be applied, the trial results may not reflect the impact in real world practice settings. STARD:Item 26. Study limitations, including sources of potential bias, statistical uncertainty and generalisability Example. ‘This study had limitations. First, not all patients who underwent CT colonography (CTC) were assessed by the reference standard methods. […] However, considering that the 41 patients who were eligible but did not undergo the reference standard procedures had negative or only mildly positive CTC findings, excluding them from the analysis of CTC diagnostic performance may have slightly overestimated the sensitivity of CTC (ie, partial verification bias). Second, there was a long time interval between CTC and the reference methods in some patients, predominately those with negative CTC findings. […] If anything, the prolonged interval would presumably slightly underestimate the sensitivity and NPV of CTC for non-cancerous lesions, since some “missed” lesions could have conceivably developed or increased in size since the time of CTC’.101 Explanation. Like other clinical trials and studies, diagnostic accuracy studies are at risk of bias; they can generate estimates of the test's accuracy that do not reflect the true performance of the test, due to flaws or deficiencies in study design and analysis.1 2 In addition, imprecise accuracy estimates, with wide CIs, should be interpreted with caution. Because of differences in design, participants and procedures, the findings generated by one particular diagnostic accuracy study may not be obtained in other conditions; their generalisability may be limited.102 In the Discussion section, authors should critically reflect on the validity of their findings, address potential limitations and elaborate on why study findings may or may not be generalisable. As bias can come down to overestimation or underestimation of the accuracy of the index test under investigation, authors should discuss the direction of potential bias, along with its likely magnitude. Readers are then informed of the likelihood that the limitations jeopardise the study's results and conclusions (see also Item 27).103 Some journals explicitly encourage authors to report on study limitations, but many are not specific about which elements should be addressed.104 For diagnostic accuracy studies, we highly recommend that at least potential sources of bias are discussed, as well as imprecision, and concerns related to the selection of patients and the setting in which the study was performed. In the example, the authors identified two potential sources of bias that are common in diagnostic accuracy studies: not all test results were verified by the reference standard, and there was a time interval between index test and reference standard, allowing the target condition to change. They also discussed the magnitude of this potential bias, and the direction: whether this may have led to overestimations or underestimations of test accuracy. CHARMS: Comparison of the distribution of predictors (including missing data) for development and validation datasets...When a review includes both development and validation studies of the same model(s), or several external validations of the same model, reporting differences in frequency (binary) and distribution (continuous) of the predictors and outcomes across the study samples is recommended, as a different case-mix is known to result in different predicted risks that may influence model performance measures [49],[53],[129],[133],[136],[137]...Comparison with other studies, discussion of generalizability, strengths and limitations....	Describe generalizability of the model or representativeness to the setting of intended use, e.g. by comparing predictor distributions/case mix	yh	yh	ym	yh		yh	yh	ym				yh		yh		9	7	"reported"		"reported"	"reported"		"reported"	"reported"	"reported"	"reported"	"reported"		"reported"		3	0	0	9	0		12		3		Limitations	Use Case
	Well-known Predictors Omitted TRIPOD: For example, omission of relevant well-known predictors should be explicitly acknowledged, and these known predictors should be catalogued. It may be useful to clarify, if possible, whether predictors that have been omitted need to be considered in parallel in future studies or practical applications, or the included predictors already capture sufficiently the information from the omitted predictors PROBAST: Well-established predictors and those with clinical credibility should be included and retained in a prediction model regardless of any statistical significance (49, 50, 192).	Discuss if or why well-known predictors were omitted from the model.						yh									ym	2	1	"reported"			"reported"					"reported"					9	0	0	3	0		12		0		Limitations	Model Development
